# History of tuberculosis disease is associated with genetic regulatory variation in Peruvians

**DOI:** 10.1101/2023.06.20.23291558

**Authors:** Sara Suliman, Victor E. Nieto-Caballero, Samira Asgari, Kattya Lopez, Sarah K. Iwany, Yang Luo, Aparna Nathan, Daniela Fernandez-Salinas, Marcos Chiñas, Chuan-Chin Huang, Zibiao Zhang, Segundo R León, Roger I Calderon, Leonid Lecca, Megan Murray, Ildiko Van Rhijn, Soumya Raychaudhuri, D. Branch Moody, Maria Gutierrez-Arcelus

## Abstract

A quarter of humanity is estimated to be latently infected with *Mycobacterium tuberculosis* (*Mtb*) with a 5-10% risk of developing tuberculosis (TB) disease. Variability in responses to *Mtb* infection could be due to host or pathogen heterogeneity. Here, we focused on host genetic variation in a Peruvian population and its associations with gene regulation in monocyte-derived macrophages and dendritic cells (DCs). We recruited former household contacts of TB patients who previously progressed to TB (cases, n=63) or did not progress to TB (controls, n=63). Transcriptomic profiling of monocyte-derived dendritic cells (DCs) and macrophages measured the impact of genetic variants on gene expression by identifying expression quantitative trait loci (eQTL). We identified 330 and 257 eQTL genes in DCs and macrophages (False Discovery Rate (FDR) < 0.05), respectively. Five genes in DCs showed interaction between eQTL variants and TB progression status. The top eQTL interaction for a protein-coding gene was with *FAH*, the gene encoding fumarylacetoacetate hydrolase, which mediates the last step in mammalian tyrosine catabolism. *FAH* expression was associated with genetic regulatory variation in cases but not controls. Using public transcriptomic and epigenomic data of *Mtb*-infected monocyte-derived dendritic cells, we found that *Mtb* infection results in *FAH* downregulation and DNA methylation changes in the locus. Overall, this study demonstrates effects of genetic variation on gene expression levels that are dependent on history of infectious disease and highlights a candidate pathogenic mechanism through pathogen-response genes. Furthermore, our results point to tyrosine metabolism and related candidate TB progression pathways for further investigation.

## Supplementary Tables 1-6 for "History of tuberculosis disease is associated with genetic regulatory variation in Peruvians"

### Sheet: Supplementary Table 1
	Supplementary table 1: Antibody cocktails used for analysis of monocyte-derived DCs and macrophages
	A) Monocyte-derived dendritic cells
		Fluorochrome	Antigen	Clone	Catalogue no.	Supplier
		AlexaFluor350	Viability		L34962	ThermoFisher
		BV605	HLA-DR	L243	307640	BioLegend
		AlexaFluor488	CD1a	HI149	300114	BioLegend
		PE	CD1b	SN13 (K5-1B8)	329108	BioLegend
		PerCPCy5.5	CD1c	L161	331512	eBioSciences
		AlexaFluor700	CD14	M5E2	557923	BD Biosciences
		BV510	CD1d	51.1	350314	BioLegend
	B) Monocyte-derived macrophages
		Fluorochrome	Antigen	Clone	Catalogue no.	Supplier
		AlexaFluor350	Viability		L34962	ThermoFisher
		PE	ATP1B3	LNH-94	341704	BioLegend
		BV510	CD16	3G8	302048	BioLegend
		BV605	CD64	10.1	305034	BioLegend
		AlexaFluor700	CD14	M5E2	557923	BD Biosciences
		PE-Cy7	CD11b (Mac-1)	ICRF44	557743	BD Biosciences

### Sheet: Supplementary Table 2
	Supplementary table 2: Metadata of RNA-seq samples, include participant characteristics and RNA-seq quality check metrics
	BroadID	CellType	TB_STATUS	plate	Sex	Age range (recruitment)	Age range (blood sample)	indexBarcode1.x	indexBarcode2.x	totalReads	pctOfMultiplexedReads	pfReads	pfReadsAligned	readsAlignedInPairs	r1MeanQual	r2MeanQual	meanInsertSize	medianInsertSize	standardDeviation	meanGcContent	percentDuplication	fragmentLengthMean	chimericPairs	readLength	estimatedLibrarySize	fragmentLengthStdDev	expressionProfilingEfficiency	unpairedReads	baseMismatchRate	transcriptsDetected	totalPurityFilteredReadsSequenced	meanPerBaseCov	meanCV	mapped	mappedPairs	alternativeAlignments	uniqueRateofMapped	mappingRate	mappedUnique	end1MappingRate	end2MappingRate	mappedUniqueRateofTotal	duplicationRateOfMapped	cumulGapLength	gapPct	numGaps	intronicRate	rRNA	genesDetected	rRNArate	exonicRate	intragenicRate	intergenicRate	end1PctSense	end1Antisense	noCovered5Prime	end2MismatchRate	end2Antisense	end2PctSense	end2Sense	end1MismatchRate	end1Sense	fivePrimeNorm	Sample	sesgroup2	Height	smk_status	DRK_status	malnutrition	IPT	Previous TB	edu_cat	house_construction	num_scar	BCG_scar	BCG_vaccine
	X000008561269_A01	MP	Control	plate1	M	61-65	71-75	AAGTAGAG	ATCGACTG	8406144	None	8406144	6907790	6907790	34.01	33.43	388.022	334	353.9	52	0.642202	116	540736	25	4986918	225	0.431506	0	0.00327625	84199	8406144	0.832143	1.38809	6907790	3453134	10343354	0.721525	0.821755	4984144	0.821755	0.821755	0.592917	0.278475	884835	0.54323	15205	0.284423	1491275	14919	0.177403	0.525103	0.809526	0.190254	51.7617	1227089	239	0.00367044	1279748	49.4592	1252361	0.00288206	1316719	0.443933	LA1C-0029-5	high	175	Non-Smoker	Light	underweight	0	0	aboveHighschool	House	1	1	1
	X000008561269_A02	DC	Case	plate1	M	26-30	31-35	ACACGATC	CGGTTCTT	7699256	None	7699256	5996896	5996896	34.03	33.35	316.661	316	164.485	46	0.356956	120	158784	25	8519187	217	0.240255	0	0.00278009	77301	7699256	0.688104	1.451	5996896	2991145	2768080	0.842968	0.778893	5055194	0.778893	0.778893	0.656582	0.157032	1015205	0.591169	15965	0.572995	390552	13945	0.0507259	0.308457	0.881453	0.116118	50.4192	1211433	147	0.00311608	1219474	50.0058	1219759	0.0024441	1231920	0.380229	LA1I-0175-3	medium	174	Non-Smoker	Light	underweight	NA	0	aboveHighschool	House	1	1	1
	X000008561269_A03	DC	Case	plate1	M	16-20	21-25	TGTTCCGA	AACCTCTT	16829796	None	16829796	14031342	14031342	34.02	33.32	515.562	392	536.533	51	0.724028	120	1487093	25	6771624	225	0.486092	0	0.00358559	101334	16829796	1.7291	1.11801	14031342	7014540	27199418	0.622701	0.83372	8737328	0.83372	0.83372	0.519158	0.377299	542104	0.354561	12171	0.177139	4629237	17943	0.275062	0.58304	0.760179	0.239668	52.249	2324173	460	0.00400003	2444117	49.3151	2378064	0.00317116	2543103	0.492925	LA1I-0019-7	medium	175	Non-Smoker	NA	underweight	NA	0	belowHighschool	House	0	0	1
	X000008561269_A05	MP	Case	plate1	M	21-25	26-30	CGTTACCA	CTGCTCCT	9778386	None	9778386	7759762	7759762	34.02	33.38	343.874	333	231.656	49	0.530514	120	390646	25	7451845	209	0.34394	0	0.00307789	88107	9778386	0.836223	1.33759	7759762	3878626	7635270	0.779533	0.793563	6048990	0.793563	0.793563	0.618608	0.220467	889467	0.52439	16824	0.387579	1152940	15893	0.117907	0.433413	0.820991	0.178678	51.2009	1427459	203	0.00343452	1462467	49.8112	1451466	0.00272126	1497713	0.422344	LA1I-0126-4	medium	163	Non-Smoker	Light	underweight	NA	0	aboveHighschool	House	1	1	1
	X000008561269_A06	DC	Case	plate1	F	21-25	26-30	CAGAGAGG	TAGATCGC	10631648	None	10631648	8384066	8384066	34.03	33.49	318.647	317	181.234	49	0.512253	117	403038	25	8998001	196	0.28011	0	0.00303654	93393	10631648	0.785138	1.33321	8384066	4190992	7954616	0.799383	0.788595	6702080	0.788595	0.788595	0.63039	0.200617	811702	0.528647	15990	0.499225	1274011	16969	0.119832	0.355201	0.854426	0.145326	50.9911	1624862	177	0.00336695	1660817	49.7064	1641425	0.00270613	1690581	0.359005	LA1I-0011-7	medium	150	Non-Smoker	Non-Drinker	underweight	NA	1	aboveHighschool	House	1	1	1
	X000008561269_A07	MP	Control	plate1	M	36-40	41-45	AACGCATT	CCTGTCAT	17141296	None	17141296	13894362	13894362	34.02	33.44	390.672	352	325.836	51	0.59818	124	880212	25	10227150	230	0.408821	0	0.00312097	104390	17141296	1.60131	1.14931	13894362	6945490	16881224	0.725792	0.810578	10084424	0.810578	0.810578	0.588312	0.274207	620128	0.372991	14106	0.332016	2513256	18931	0.14662	0.504358	0.836373	0.163391	51.3344	2578529	456	0.00348268	2645955	49.824	2627397	0.00275925	2719936	0.519317	LA1C-0106-1	medium	167	Non-Smoker	Non-Drinker	underweight	0	0	belowHighschool	House	1	1	1
	X000008561269_A08	MP	Control	plate1	F	41-45	46-50	ACAGGTAT	CACTTCAT	12355100	None	12355100	9688284	9688284	34.09	33.45	315.898	314	174.615	47	0.335423	120	234546	25	13545583	201	0.254365	0	0.00278617	96091	12355100	0.963475	1.26377	9688284	4838191	3952170	0.840729	0.784153	8145222	0.784153	0.784153	0.65926	0.159271	792086	0.485139	16339	0.582027	479390	17243	0.038801	0.324383	0.90641	0.0923573	50.3882	2014306	257	0.00311774	2028055	49.9981	2027900	0.0024546	2045827	0.464903	LA1C-0097-5	medium	154	Non-Smoker	Non-Drinker	underweight	0	0	belowHighschool	House	2	1	1
	X000008561269_A09	MP	Case	plate1	M	16-20	21-25	AGGTAAGG	AATACCAT	11278412	None	11278412	9248554	9248554	34.03	33.26	462.78	377	454.156	51	0.627238	121	581944	25	6073012	215	0.483957	0	0.00332205	92336	11278412	1.10843	1.26124	9248554	4623211	12321262	0.699996	0.820023	6473950	0.820023	0.820023	0.574013	0.300004	697671	0.453927	14809	0.240794	1951571	16230	0.173036	0.590176	0.83097	0.168811	51.7182	1688005	263	0.00373356	1746045	49.7785	1730645	0.00291054	1808143	0.465022	LA1I-0047-5	medium	166	Non-Smoker	Non-Drinker	underweight	NA	0	belowHighschool	Others	1	1	1
	X000008561269_A10	MP	Control	plate1	M	46-50	51-55	AACAATGG	ATGAATTA	12567450	None	12567450	10394586	10394586	34.04	33.33	468.944	377	472.575	51	0.648963	120	690648	25	6277242	220	0.49114	0	0.0033656	95346	12567450	1.23992	1.22297	10394586	5196303	14787108	0.680058	0.827104	7068920	0.827104	0.827104	0.562478	0.319942	682997	0.434378	14416	0.227921	2350955	16716	0.187067	0.593806	0.821727	0.178082	51.8808	1866008	325	0.00376819	1936898	49.7534	1917886	0.00296301	2011875	0.421936	LA1C-0076-4	medium	170	Non-Smoker	Heavy	overweight	1	0	belowHighschool	House	1	1	1
	X000008561269_A12	MP	Case	plate1	M	31-35	36-40	AGGTCGCA	ATCCTTAA	13112946	None	13112946	10922416	10922416	33.99	33.26	577.114	412	622.589	51	0.664972	122	755132	25	5840896	221	0.543976	0	0.00341827	94727	13112946	1.32204	1.20554	10922416	5460102	15990742	0.649642	0.832949	7095662	0.832949	0.832949	0.541119	0.350358	663989	0.422422	13791	0.161267	2612505	16791	0.199231	0.653073	0.81434	0.185461	51.9902	1938972	351	0.00384429	2015453	49.7878	1998421	0.00299225	2099727	0.419779	LA1I-0069-9	low	170	NA	Light	underweight	NA	0	aboveHighschool	House	1	1	1
	X000008561269_B01	DC	Case	plate1	M	36-40	41-45	GGTCCAGA	GCTAGCAG	10031434	None	10031434	7911444	7911444	34.02	33.26	319.859	318	182.649	47	0.441627	120	286826	25	9400707	213	0.288766	0	0.00293545	86292	10031434	0.930297	1.29788	7911444	3950703	5380764	0.816255	0.788665	6457758	0.788665	0.788665	0.643752	0.183745	817851	0.506637	15354	0.496859	831385	15716	0.082878	0.366145	0.863004	0.135741	50.7109	1551322	257	0.00331286	1573456	49.8702	1565306	0.00255805	1596070	0.445484	LA1I-0083-0	medium	158	Non-Smoker	Non-Drinker	underweight	NA	0	belowHighschool	House	1	1	1
	X000008561269_B02	MP	Case	plate1	M	16-20	21-25	CATGCTTA	TAGCATTG	18212332	None	18212332	15353176	15353176	33.99	33.5	590.504	419	645.928	52	0.698512	120	1116128	25	7317039	215	0.545993	0	0.00346526	99820	18212332	1.95233	1.10463	15353176	7675371	25187136	0.619328	0.84301	9508648	0.84301	0.84301	0.522099	0.380672	574872	0.348546	11876	0.15884	4272831	17546	0.234612	0.647671	0.806511	0.193336	52.1196	2688922	486	0.00381547	2802167	49.7153	2770442	0.00311504	2926997	0.484771	LA1I-0009-9	medium	172	NA	Non-Drinker	underweight	NA	0	aboveHighschool	House	0	0	1
	X000008561269_B04	DC	Case	plate1	M	16-20	21-25	TCTGGCGA	TCATTCGA	10845478	None	10845478	8639412	8639412	34.09	33.46	315.161	311	192.595	49	0.486127	116	365614	25	9512576	202	0.309176	0	0.00296094	98491	10845478	0.942932	1.28555	8639412	4314473	7116310	0.803744	0.796591	6943872	0.796591	0.796591	0.640255	0.196256	822269	0.494098	16498	0.477849	1078550	17518	0.099447	0.388124	0.865973	0.132827	50.7799	1698615	229	0.00330544	1725962	49.8201	1713588	0.00261645	1752447	0.378359	LA1I-0124-3	high	177	Non-Smoker	NA	underweight	NA	0	belowHighschool	House	0	0	0
	X000008561269_B05	MP	Control	plate1	F	76-80	81-85	AGGTTATC	TTAGCCAG	16751618	None	16751618	14031932	14031932	34	33.4	537.223	404	560.649	51	0.667172	122	938872	25	7331049	219	0.527765	0	0.00337163	101582	16751618	1.71565	1.11982	14031932	7015020	20291354	0.643627	0.837646	9031334	0.837646	0.837646	0.539132	0.356373	580640	0.363091	12633	0.193327	3177982	17965	0.189712	0.630057	0.823384	0.176481	51.8377	2527670	462	0.00374778	2612326	49.8986	2601756	0.00299548	2720569	0.524223	LA1C-0015-3	medium	146	Non-Smoker	Non-Drinker	underweight	0	0	belowHighschool	House	1	1	1
	X000008561269_B07	MP	Case	plate1	M	16-20	21-25	CCAACATT	GACGGTTA	15122232	None	15122232	12462700	12462700	34	33.32	405.848	352	367.603	52	0.641776	117	836304	25	8107223	216	0.457363	0	0.00307496	104116	15122232	1.61125	1.13442	12462700	6229904	17454278	0.697807	0.824131	8696556	0.824131	0.824131	0.575084	0.302193	656922	0.381585	14299	0.266655	2764132	18661	0.182786	0.554964	0.821619	0.178157	51.8508	2236148	477	0.00347614	2334841	49.435	2282661	0.00267378	2408058	0.53408	LA1I-0044-8	medium	175	Non-Smoker	Non-Drinker	underweight	NA	0	belowHighschool	House	0	0	1
	X000008561269_B08	MP	Control	plate1	M	21-25	26-30	CAACTCTC	CAAGCTTA	12396706	None	12396706	9973698	9973698	34.05	33.44	372.15	344	294.614	50	0.591737	119	558084	25	7226682	208	0.402884	0	0.00314589	96875	12396706	1.06312	1.23884	9973698	4982697	11687374	0.722334	0.804544	7204342	0.804544	0.804544	0.58115	0.277666	759500	0.464282	15924	0.339865	1878708	17212	0.151549	0.50076	0.840626	0.158543	51.3517	1875268	278	0.00349299	1927984	49.7457	1908471	0.00279879	1979479	0.479042	LA1C-0088-8	low	162	Non-Smoker	Light	underweight	0	0	belowHighschool	Others	1	1	1
	X000008561269_B10	MP	Control	plate1	M	21-25	26-30	CTAACTCG	TACTCCAG	17718692	None	17718692	15049020	15049020	34	33.41	869.931	521	1006.6	53	0.741493	123	1317632	25	6058786	229	0.566389	0	0.00372679	99680	17718692	1.85882	1.12453	15049020	7523683	29426552	0.572639	0.84933	8617654	0.84933	0.84933	0.486359	0.427361	590964	0.357916	12109	0.104492	4526275	17064	0.255452	0.666866	0.771357	0.228537	52.6172	2490602	455	0.00412038	2627517	49.5165	2577183	0.0033332	2765735	0.431052	LA1C-0075-5	medium	169	Non-Smoker	Heavy	underweight	0	0	aboveHighschool	House	2	1	NA
	X000008561269_B11	MP	Case	plate1	F	61-65	66-70	CTGCGGAT	GCTTCCTA	13136146	None	13136146	10751862	10751862	33.98	33.24	488.544	375	503.013	51	0.646214	121	853078	25	6850090	231	0.487498	0	0.00334694	96964	13136146	1.33907	1.19549	10751862	5374853	15638408	0.692902	0.818494	7449990	0.818494	0.818494	0.567137	0.307098	662596	0.417406	13990	0.201925	2353944	17461	0.179196	0.595604	0.797529	0.202268	51.8247	1862128	347	0.00378096	1931157	49.7157	1909324	0.00291292	2003188	0.454947	LA1I-0062-1	low	152	Non-Smoker	Non-Drinker	underweight	NA	0	belowHighschool	House	1	1	1
	X000008561269_B12	MP	Control	plate1	F	21-25	26-30	CTACCAGG	TTCTTGGC	8804760	None	8804760	7421838	7421838	33.96	33.55	577.795	406	626.426	52	0.69188	118	547508	25	4138100	212	0.550159	0	0.00349442	87122	8804760	0.937363	1.31319	7421838	3710342	12813168	0.660276	0.842935	4900458	0.842935	0.842935	0.556569	0.339724	768517	0.500259	15021	0.142395	2080485	14920	0.236291	0.652671	0.795066	0.204783	52.3004	1271319	222	0.0038153	1328950	49.7429	1315353	0.00317353	1393940	0.383969	LA1C-0071-1	low	147	Non-Smoker	Light	underweight	0	0	belowHighschool	Others	1	1	1
	X000008561269_C01	MP	Control	plate1	M	41-45	46-50	GCACATCT	TACTCTCC	17120556	None	17120556	14441082	14441082	33.97	33.61	545.787	399	588.195	52	0.687043	119	1041660	25	7292459	215	0.529078	0	0.00347554	99489	17120556	1.76314	1.11675	14441082	7218353	22929366	0.634734	0.843494	9166250	0.843494	0.843494	0.535394	0.365266	549758	0.354569	11933	0.181136	3580832	17437	0.209154	0.627246	0.808381	0.191317	52.0153	2558909	432	0.0037757	2661531	49.7278	2632714	0.00317537	2773854	0.482005	LA1C-0023-2	low	188	Non-Smoker	NA	underweight	0	0	belowHighschool	House	1	1	1
	X000008561269_C02	MP	Case	plate1	F	26-30	31-35	GTATAACA	AATTCAAC	7920148	None	7920148	6303972	6303972	34.02	33.49	338.726	323	241.139	49	0.547852	116	325160	25	5714716	206	0.351845	0	0.00302771	79812	7920148	0.745416	1.43147	6303972	3142666	6457810	0.768639	0.795941	4845476	0.795941	0.795941	0.611791	0.231361	995642	0.574493	16028	0.399486	1005145	14096	0.12691	0.442048	0.841534	0.155519	51.2793	1193275	176	0.00333093	1225602	49.7249	1212190	0.00272449	1255940	0.372406	LA1I-0137-8	low	165	Non-Smoker	Non-Drinker	underweight	NA	0	belowHighschool	House	1	1	1
	X000008561269_C03	MP	Case	plate1	M	16-20	21-25	CATAGCGA	GCGATTAC	13779168	None	13779168	11355342	11355342	33.9	33.4	600.498	416	653.172	52	0.706235	119	1048968	25	5672008	219	0.523915	0	0.00364344	97247	13779168	1.35302	1.16469	11355342	5677051	20602616	0.631857	0.824095	7174950	0.824095	0.824095	0.52071	0.368143	640173	0.402686	14229	0.144683	3249141	16672	0.235801	0.635746	0.780429	0.219455	52.3154	1923995	337	0.00399617	2016141	49.5887	1983238	0.00329071	2110843	0.379248	LA1I-0092-1	high	171	Non-Smoker	Light	underweight	NA	1	aboveHighschool	House	1	1	1
	X000008561269_C06	DC	Control	plate1	F	21-25	26-30	GTCATCTA	CTGTATTC	17822678	None	17822678	14570606	14570606	34.02	33.49	355.58	337	262.464	51	0.627136	119	936394	25	10544218	214	0.37297	0	0.00325228	108462	17822678	1.68087	1.09389	14570606	7282734	20127152	0.722056	0.817532	10520800	0.817532	0.817532	0.590304	0.277944	553964	0.344513	13501	0.35932	3154631	19549	0.177001	0.456215	0.815535	0.184118	51.5556	2647151	455	0.003609	2739467	49.5218	2687560	0.00289556	2817162	0.507778	LA1C-0025-4	high	163	Non-Smoker	Light	underweight	0	0	aboveHighschool	House	2	1	1
	X000008561269_C07	MP	Control	plate1	M	41-45	51-55	CTGTAATC	CTATTAGC	13212728	None	13212728	11050606	11050606	33.9	33.48	911.391	533	1064.09	52	0.700391	123	850298	25	5625879	233	0.589722	0	0.00329119	95669	13212728	1.60529	1.17284	11050606	5524540	18928910	0.63687	0.836361	7037802	0.836361	0.836361	0.532653	0.36313	568892	0.385264	11838	0.0962491	2752290	16312	0.208306	0.705105	0.801354	0.198514	52.216	1893421	414	0.00356215	1977676	49.6816	1952648	0.00302024	2069037	0.46177	LA1C-0082-5	medium	169	Non-Smoker	Non-Drinker	overweight	0	0	aboveHighschool	Aptment	1	1	1
	X000008561269_C09	DC	Control	plate1	M	16-20	21-25	GTAACATC	GAACGCTA	11726526	None	11726526	9765558	9765558	34.02	33.38	481.72	381	487.606	51	0.680639	120	797506	25	5842786	220	0.501893	0	0.00340932	97393	11726526	1.26817	1.21632	9765558	4882031	16267810	0.677792	0.832775	6619016	0.832775	0.832775	0.564448	0.322208	722930	0.422627	15700	0.193269	2888430	16996	0.246316	0.602676	0.795945	0.203901	51.9303	1704102	352	0.0037881	1777137	49.4727	1740042	0.00303054	1840961	0.454155	LA1C-0070-8	high	171	Non-Smoker	Non-Drinker	underweight	0	0	belowHighschool	House	1	1	1
	X000008561269_C10	DC	Control	plate1	M	56-60	61-65	GAAGGAAG	ATCATACC	13346128	None	13346128	10861470	10861470	33.97	33.54	354.428	328	288.522	51	0.678273	112	884126	25	6899608	206	0.386281	0	0.00337803	100576	13346128	1.18799	1.18554	10861470	5427920	18688928	0.692206	0.813829	7518374	0.813829	0.813829	0.563337	0.307794	726980	0.431427	16083	0.305736	2966110	17822	0.222245	0.474646	0.780382	0.219099	52.1194	1863077	331	0.00369565	1958266	49.229	1898787	0.00306041	2028010	0.446574	LA1C-0158-1	low	159	Non-Smoker	Non-Drinker	underweight	0	0	belowHighschool	House	3	1	1
	X000008561269_C12	MP	Case	plate1	F	21-25	26-30	ACCAACTG	CATCACTT	15018960	None	15018960	12638266	12638266	34.03	33.43	727.505	462	829.599	52	0.744988	120	1117188	25	5115891	219	0.553581	0	0.00369653	94797	15018960	1.50595	1.1741	12638266	6317072	25407336	0.574178	0.841487	7256610	0.841487	0.841487	0.483163	0.425822	634754	0.396551	13039	0.102633	4107265	16381	0.273472	0.65786	0.760493	0.239185	52.7742	2044693	386	0.00407297	2154670	49.7201	2130683	0.00332009	2284919	0.47438	LA1I-0034-7	high	162	Non-Smoker	Non-Drinker	underweight	NA	0	aboveHighschool	House	1	1	1
	X000008561269_D02	DC	Control	plate1	F	41-45	46-50	TGCTCGAC	TTCACAGA	16042016	None	16042016	13257228	13257228	34.02	33.41	518.804	398	531.644	52	0.752086	120	1288876	25	5438349	206	0.499131	0	0.00373762	99729	16042016	1.51297	1.14576	13257228	6627740	28458882	0.577943	0.826407	7661922	0.826407	0.826407	0.477616	0.422057	576312	0.378078	12966	0.141371	5141401	17440	0.320496	0.603977	0.745348	0.254521	52.8304	2128525	399	0.00412789	2267065	49.1626	2192382	0.00334734	2383970	0.442966	LA1C-0091-5	NA	148	Non-Smoker	Non-Drinker	underweight	0	0	aboveHighschool	Others	1	1	1
	X000008561269_D04	MP	Control	plate1	M	36-40	46-50	CAGGAGCC	CTTGGCTT	16140552	None	16140552	13154906	13154906	34	33.4	589.797	414	643.581	52	0.685014	122	1147990	25	6964586	228	0.520705	0	0.00336711	99492	16140552	1.69517	1.128	13154906	6576462	21697838	0.64706	0.815022	8512014	0.815022	0.815022	0.527368	0.35294	576996	0.360423	12842	0.15234	3294835	17561	0.204134	0.638885	0.791224	0.208622	52.1455	2245666	437	0.00375457	2343889	49.6739	2313513	0.00297966	2447029	0.458731	LA1C-0035-9	medium	165	Non-Smoker	Light	underweight	0	0	aboveHighschool	House	2	1	1
	X000008561269_D05	DC	Control	plate1	M	36-40	46-50	CCTTCGCA	GAATCGAC	10709010	None	10709010	8695460	8695460	33.82	33.22	417.496	360	379.982	51	0.672642	117	702158	25	5593961	215	0.462649	0	0.00335259	94749	10709010	1.14777	1.2449	8695460	4343506	14648166	0.695193	0.811976	6045026	0.811976	0.811976	0.56448	0.304807	709451	0.453676	14272	0.209888	2491440	16546	0.232649	0.569782	0.77967	0.219374	52.1804	1475945	291	0.00356822	1549837	49.3282	1508745	0.00313696	1610543	0.471427	LA1C-0035-9	medium	165	Non-Smoker	Light	underweight	0	0	aboveHighschool	House	2	1	1
	X000008561269_D07	DC	Case	plate1	M	16-20	21-25	TATCTGCC	TCCAACCA	13861044	None	13861044	11556534	11556534	34.02	33.43	718.042	471	804.313	52	0.733889	125	1065328	25	5547798	230	0.546311	0	0.00348052	103522	13861044	1.6037	1.14415	11556534	5777548	23414298	0.621281	0.833742	7179850	0.833742	0.833742	0.517988	0.378719	583672	0.373238	12616	0.105166	3693219	17907	0.266446	0.655252	0.760418	0.239462	52.6015	1869006	389	0.00385585	1972845	49.3877	1925112	0.00310519	2074172	0.430129	LA1I-0092-1	high	171	Non-Smoker	Light	underweight	NA	1	aboveHighschool	House	1	1	1
	X000008561269_D10	DC	Control	plate1	F	26-30	36-40	TGTAATCA	CCTCTAAC	13887110	None	13887110	11723240	11723240	34.01	33.53	622.52	426	701.596	52	0.742811	115	1100396	25	5218426	212	0.542051	0	0.00363925	97890	13887110	1.51624	1.18941	11723240	5860835	24013346	0.600737	0.844181	7042582	0.844181	0.844181	0.507131	0.399263	611389	0.393113	12573	0.114165	4236068	16901	0.305036	0.642102	0.756267	0.243593	52.6793	1900640	391	0.003983	2013926	49.3327	1960875	0.00329549	2115865	0.464317	LA1C-0072-0	low	149	Light	Light	overweight	0	0	belowHighschool	Others	1	1	NA
	X000008561269_D11	DC	Control	plate1	F	26-30	36-40	TTAATCAG	CTGGTATT	15250926	None	15250926	12770738	12770738	34.03	33.39	637.916	431	719.909	52	0.778098	116	1362622	25	4839395	213	0.514574	0	0.00384118	98474	15250926	1.49049	1.17435	12770738	6384632	30731684	0.555319	0.837375	7091836	0.837375	0.837375	0.46501	0.444681	598870	0.396961	12579	0.104674	5169591	17031	0.338969	0.614509	0.719183	0.280704	53.1947	1943106	398	0.00425488	2079441	49.2132	2015009	0.00342747	2208363	0.431115	LA1C-0067-4	low	149	Non-Smoker	Non-Drinker	overweight	0	0	belowHighschool	House	2	1	NA
	X000008561269_D12	MP	Case	plate1	F	26-30	31-35	TGCAAGTA	CGAACTTC	13054172	None	13054172	10899070	10899070	33.91	33.52	610.561	420	672.866	52	0.727961	119	976110	25	4895301	223	0.535037	0	0.00368182	93138	13054172	1.28477	1.20146	10899070	5448803	21052996	0.603206	0.834911	6574386	0.834911	0.834911	0.503623	0.396794	664829	0.422991	14188	0.132206	3344256	15941	0.256183	0.640831	0.773037	0.226828	52.4269	1813975	325	0.00398353	1895034	49.8142	1881000	0.00338012	1999050	0.38302	LA1I-0022-2	low	157	Non-Smoker	Light	underweight	NA	0	aboveHighschool	Others	2	1	1
	X000008561269_E01	MP	Case	plate1	F	41-45	46-50	AGCAATTC	GCAGGTTG	16295474	None	16295474	13575800	13575800	33.97	33.31	658.006	438	730.065	52	0.717068	122	1299804	25	6277987	225	0.529143	0	0.00359843	97262	16295474	1.61949	1.16144	13575800	6787029	24830216	0.611178	0.833102	8297230	0.833102	0.833102	0.509174	0.388822	647520	0.376977	13891	0.143565	3920430	16929	0.240584	0.635148	0.778713	0.221158	52.1107	2302853	392	0.00399968	2393566	49.7935	2373878	0.00319718	2505847	0.443138	LA1I-0038-1	medium	150	Non-Smoker	Non-Drinker	underweight	NA	1	belowHighschool	House	3	1	1
	X000008561269_E02	DC	Case	plate1	M	41-45	46-50	AACTTGAC	GCTCTCTT	11993534	None	11993534	9465528	9465528	33.98	33.21	350.039	331	261.718	49	0.56952	117	577394	25	7666785	202	0.378667	0	0.00324828	95764	11993534	1.06082	1.25994	9465528	4728530	10678782	0.746152	0.789219	7062722	0.789219	0.789219	0.588878	0.253848	765249	0.474436	15098	0.342287	1911109	17118	0.159345	0.479799	0.822086	0.177023	51.2701	1724545	272	0.00366941	1769160	49.7519	1751690	0.00282714	1814444	0.456199	LA1I-0003-2	low	160	Non-Smoker	Light	underweight	NA	1	belowHighschool	House	3	1	1
	X000008561269_E03	MP	Case	plate1	M	21-25	26-30	TGTCGGAT	AATTGCTT	13536620	None	13536620	11062680	11062680	34.05	33.34	397.758	350	360.534	51	0.642655	118	756920	25	7021648	240	0.433798	0	0.00327022	96686	13536620	1.24769	1.17325	11062680	5529968	15661312	0.692011	0.817241	7655496	0.817241	0.817241	0.56554	0.307989	676657	0.419353	15228	0.288802	2393247	16932	0.176798	0.530808	0.81961	0.180145	51.7978	2000098	336	0.00366896	2074408	49.6753	2047638	0.00287148	2149291	0.412525	LA1I-0032-3	low	175	Light	Light	underweight	NA	0	belowHighschool	House	1	1	1
	X000008561269_E04	MP	Control	plate1	F	21-25	31-35	TCGCCTTG	CCAACGCT	12418308	None	12418308	9956332	9956332	34.05	33.47	338.983	325	232.148	50	0.620688	116	714782	25	7515445	205	0.345012	0	0.00319387	96871	12418308	1.00559	1.25485	9956332	4976965	13798770	0.731264	0.801746	7280710	0.801746	0.801746	0.586288	0.268736	760255	0.473289	15993	0.386693	2110541	17259	0.169954	0.430326	0.817019	0.182742	51.8479	1799850	253	0.00354478	1876779	49.458	1836525	0.00284295	1937993	0.375337	LA1C-0138-4	low	162	Non-Smoker	Light	underweight	0	0	belowHighschool	House	2	1	1
	X000008561269_E05	DC	Control	plate1	M	61-65	66-70	AAGACACT	AGTCACCT	15642528	None	15642528	12933082	12933082	34.01	33.36	627.892	439	686.279	52	0.741331	122	1363826	25	5675231	229	0.518244	0	0.00366197	98437	15642528	1.60914	1.13387	12933082	6465042	26613010	0.596788	0.82679	7718306	0.82679	0.82679	0.493418	0.403212	597218	0.369343	13356	0.126336	4445888	17070	0.284218	0.626815	0.753151	0.246621	52.5752	2094405	411	0.00405374	2205438	49.5106	2162682	0.00327021	2321860	0.412602	LA1C-0028-0	low	172	Light	NA	underweight	0	0	belowHighschool	Others	0	0	NA
	X000008561269_E07	DC	Case	plate1	F	51-55	56-60	AATGTTCT	CTGGCTAT	14559142	None	14559142	12171002	12171002	34.03	33.37	762.324	490	870.094	52	0.709461	127	1003336	25	6406594	245	0.55553	0	0.00339915	100985	14559142	1.85139	1.1437	12171002	6084721	22239382	0.645568	0.83597	7857212	0.83597	0.83597	0.539675	0.354432	555298	0.358798	11326	0.119591	3426290	17482	0.235336	0.664533	0.784124	0.215743	52.5401	2029166	456	0.00380098	2147687	49.284	2087044	0.00299732	2246376	0.519219	LA1I-0025-4	medium	153	Non-Smoker	Non-Drinker	underweight	NA	0	belowHighschool	Aptment	1	1	1
	X000008561269_E08	MP	Control	plate1	F	51-55	61-65	ACTAAGAC	GTCCTCAT	11924366	None	11924366	9249442	9249442	34.06	33.33	319.999	317	180.184	48	0.477896	118	375926	25	9809540	203	0.255195	0	0.002975	97009	11924366	0.828685	1.2912	9249442	4622375	7404652	0.797334	0.775676	7374894	0.775676	0.775676	0.618473	0.202666	837827	0.513888	17074	0.528967	1079536	17491	0.0905319	0.328997	0.857964	0.14153	50.91	1803838	211	0.00333744	1837605	49.816	1824129	0.00261257	1870717	0.42969	LA1C-0131-1	high	143	Non-Smoker	Light	underweight	1	0	belowHighschool	House	0	0	NA
	X000008561269_E10	MP	Case	plate1	F	51-55	56-60	ACAGTTGA	ATCTTCTC	13200802	None	13200802	11080676	11080676	33.83	33.43	585.999	402	655.436	52	0.742909	113	1034776	25	4918668	211	0.525433	0	0.00375221	94752	13200802	1.33345	1.19398	11080676	5540044	23185572	0.599968	0.839394	6648056	0.839394	0.839394	0.50361	0.400032	623170	0.416698	13085	0.123676	3803256	16344	0.288108	0.625967	0.749644	0.250305	52.763	1773877	341	0.00402432	1876906	49.4434	1835582	0.0034801	1981394	0.46347	LA1I-0143-1	medium	162	Non-Smoker	Non-Drinker	underweight	NA	0	aboveHighschool	Aptment	1	1	1
	X000008561269_E11	DC	Case	plate1	M	16-20	26-30	AGCATGGA	TTAATCAC	15288062	None	15288062	12742472	12742472	34.01	33.46	591.17	414	655.112	52	0.741547	117	1231192	25	5631555	216	0.519517	0	0.00364829	101281	15288062	1.57861	1.13376	12742472	6370362	26293432	0.598757	0.833492	7629644	0.833492	0.833492	0.499059	0.401243	606968	0.377204	13213	0.130006	4509351	17544	0.294959	0.623301	0.753307	0.24656	52.6412	2062909	401	0.00402279	2183535	49.2942	2122750	0.00327378	2293005	0.443289	LA1I-0021-1	medium	165	Non-Smoker	NA	underweight	NA	0	aboveHighschool	Others	0	0	0
	X000008561269_F02	DC	Control	plate1	M	41-45	51-55	AGTTGCTT	TGACTTGG	16513552	None	16513552	13877816	13877816	34	33.43	653.267	444	728.053	52	0.759094	121	1487473	25	5722235	234	0.519723	0	0.00378363	100270	16513552	1.69542	1.15159	13877816	6938102	30617930	0.579392	0.84039	8040696	0.84039	0.84039	0.486915	0.420608	591162	0.36846	12610	0.123366	5215095	17335	0.315807	0.618432	0.741798	0.258089	52.6283	2218752	376	0.00417438	2342174	49.3989	2286524	0.00339288	2464952	0.413352	LA1C-0082-5	medium	169	Non-Smoker	Non-Drinker	overweight	0	0	aboveHighschool	Aptment	1	1	1
	X000008561269_F03	MP	Control	plate1	F	51-55	56-60	ATAGCGTC	TTGGTCTG	12915268	None	12915268	9822000	9822000	34.05	33.43	311.871	306	191.679	49	0.494907	114	460432	25	10049266	200	0.276244	0	0.00300106	96994	12915268	0.934174	1.28044	9822000	4906418	8609350	0.791033	0.760495	7769530	0.760495	0.760495	0.601577	0.208967	868328	0.491634	17670	0.497826	1275486	17401	0.098758	0.363242	0.861068	0.138002	50.9532	1915277	232	0.00334161	1952319	49.8314	1939194	0.00266052	1989725	0.417084	LA1C-0093-7	medium	155	Non-Smoker	Heavy	overweight	0	0	belowHighschool	Aptment	3	1	1
	X000008561269_F04	MP	Control	plate1	M	31-35	36-40	ATTATGTT	TCCACTTC	14693622	None	14693622	12439824	12439824	33.92	33.54	669.788	435	763.131	52	0.741984	115	1188843	25	5196707	212	0.551457	0	0.00363516	95344	14693622	1.48755	1.15918	12439824	6219072	24801406	0.583066	0.846614	7253242	0.846614	0.846614	0.493632	0.416934	585241	0.390154	12783	0.114535	3978107	16370	0.270737	0.651368	0.765903	0.23396	52.5249	2062115	383	0.00390149	2166742	49.6411	2135854	0.00336884	2281459	0.429009	LA1C-0017-1	medium	180	Non-Smoker	Non-Drinker	underweight	1	0	belowHighschool	House	1	1	1
	X000008561269_F05	DC	Control	plate1	F	71-75	76-80	ATTGTCTG	CACGATTC	7553586	None	7553586	6085958	6085958	33.97	33.49	344.27	333	226.13	49	0.545839	120	312974	25	5686487	206	0.361177	0	0.0029814	76712	7553586	0.857231	1.36641	6085958	3036173	6180676	0.774406	0.805705	4713002	0.805705	0.805705	0.623942	0.225594	914385	0.540801	15326	0.392619	1007663	13699	0.133402	0.448275	0.840894	0.156876	51.2606	1144932	210	0.00327579	1177672	49.6233	1160059	0.00268701	1204157	0.413214	LA1C-0079-1	high	151	Non-Smoker	Light	underweight	0	0	belowHighschool	House	1	1	1
	X000008561269_F06	DC	Case	plate1	F	26-30	31-35	CAGCAAGG	GCGATATT	11811422	None	11811422	9872446	9872446	34	33.18	617.37	433	677.578	52	0.76556	120	1038236	25	4249193	220	0.515676	0	0.00377483	94647	11811422	1.28014	1.20463	9872446	4935718	23257894	0.591418	0.835839	5838744	0.835839	0.835839	0.49433	0.408582	654372	0.429729	13244	0.10885	3816813	16086	0.323146	0.616956	0.725806	0.274095	53.3646	1520835	337	0.00423675	1647339	48.7817	1568970	0.00331291	1740284	0.39611	LA1I-0016-5	medium	149	Non-Smoker	Light	underweight	NA	0	aboveHighschool	House	2	1	1
	X000008561269_F07	MP	Control	plate1	F	71-75	76-80	CGCCTTCC	CAGCGATT	12772498	None	12772498	10234270	10234270	33.99	33.47	332.968	326	206.613	49	0.539202	117	547042	25	9174067	201	0.329751	0	0.00293204	92457	12772498	1.07526	1.27143	10234270	5115045	10034050	0.766469	0.801274	7844248	0.801274	0.801274	0.614151	0.233531	801148	0.482036	15231	0.437548	1625440	16596	0.127261	0.411534	0.849082	0.150518	51.2462	1956907	281	0.00323161	2011916	49.6501	1983957	0.00263247	2056947	0.444558	LA1C-0079-1	high	151	Non-Smoker	Light	underweight	0	0	belowHighschool	House	1	1	1
	X000008561269_F08	MP	Control	plate1	F	46-50	51-55	CAGCGGTA	AGTACTGC	11627592	None	11627592	9605892	9605892	33.88	33.42	651.337	442	716.169	52	0.747893	120	882294	25	4132604	216	0.520839	0	0.0037356	91520	11627592	1.16049	1.25198	9605892	4802431	20750432	0.591293	0.826129	5679894	0.826129	0.826129	0.488484	0.408707	677368	0.45418	13767	0.115683	3228633	15492	0.27767	0.630457	0.74614	0.253759	52.9073	1544659	277	0.00403929	1635318	49.4677	1600867	0.00343191	1735379	0.456336	LA1C-0027-2	low	156	Non-Smoker	Non-Drinker	underweight	0	0	belowHighschool	Others	2	1	1
	X000008561269_F09	MP	Case	plate1	M	21-25	26-30	CAATAGTC	CGACTCTC	14011370	None	14011370	11856802	11856802	33.86	33.52	617.17	424	683.107	52	0.718961	119	916756	25	5594958	214	0.554664	0	0.00359501	96191	14011370	1.53898	1.15846	11856802	5927780	21890196	0.616654	0.846227	7311542	0.846227	0.846227	0.521829	0.383346	625212	0.383739	13476	0.130263	3445297	16411	0.245893	0.655455	0.785718	0.214177	52.6232	1980419	392	0.0038793	2082013	49.7157	2058468	0.00331071	2199724	0.464512	LA1I-0100-3	medium	162	Non-Smoker	Non-Drinker	underweight	NA	0	belowHighschool	House	1	1	1
	X000008561269_F10	DC	Control	plate1	F	46-50	51-55	CTATGCGT	CAGCTCAC	13781684	None	13781684	11605938	11605938	33.97	33.54	606.536	426	660.069	52	0.752723	118	1141268	25	4884602	216	0.527422	0	0.00374431	97546	13781684	1.44607	1.1763	11605938	5802201	24842878	0.585157	0.842128	6791292	0.842128	0.842128	0.492777	0.414843	674632	0.396251	14692	0.122077	4206431	16822	0.305219	0.626297	0.748375	0.251499	52.853	1852482	341	0.00407351	1968424	49.317	1915372	0.00341511	2076680	0.365219	LA1C-0030-8	low	147	Non-Smoker	Light	overweight	0	0	belowHighschool	Others	1	1	1
	X000008561269_F11	MP	Control	plate1	F	1-5	6-10	CTGTGGCG	CGCGAATA	13847150	None	13847150	11526628	11526628	33.99	33.29	642.944	436	706.554	52	0.730605	121	1055246	25	5088073	221	0.530025	0	0.00372873	96661	13847150	1.35934	1.19624	11526628	5761706	22517412	0.598424	0.832419	6897810	0.832419	0.832419	0.498139	0.401576	673189	0.415647	14039	0.129181	3678232	16524	0.265631	0.636728	0.765909	0.233816	52.4934	1915983	380	0.00416328	2005694	49.7317	1984280	0.00329418	2117104	0.424146	LA1C-0056-4	medium	98	Non-Smoker	Non-Drinker	underweight	0	0	belowHighschool	House	1	1	1
	X000008561269_F12	DC	Case	plate1	M	31-35	41-45	CGCTATGT	TTCACCTT	15047056	None	15047056	12652180	12652180	34.02	33.38	621.573	430	682.81	52	0.758741	121	1391497	25	5278278	226	0.513185	0	0.00370353	97125	15047056	1.54282	1.16719	12652180	6325217	28115322	0.582686	0.840841	7372254	0.840841	0.840841	0.489947	0.417314	650192	0.390305	13666	0.124491	4634327	16810	0.307989	0.610324	0.734814	0.265042	52.7394	1998992	375	0.00410669	2119704	49.2565	2057586	0.00330036	2230731	0.421927	LA1I-0172-9	high	170	Non-Smoker	Light	underweight	NA	1	belowHighschool	House	2	1	1
	X000008561269_G02	MP	Case	plate1	M	21-25	26-30	CTCTCTAC	TATCCTCT	13215196	None	13215196	10422714	10422714	34.07	33.5	307.27	305	189.845	48	0.436076	115	399424	25	12667517	204	0.266958	0	0.00290579	99175	13215196	1.01387	1.2356	10422714	5207877	7023406	0.819832	0.788692	8544876	0.788692	0.788692	0.646595	0.180168	788424	0.466191	17190	0.545404	945415	17722	0.07154	0.338482	0.883886	0.11544	50.5613	2110156	289	0.0032217	2131226	49.9368	2125844	0.00258988	2158069	0.411073	LA1I-0036-4	high	170	NA	Non-Drinker	underweight	NA	0	aboveHighschool	Aptment	1	1	1
	X000008561269_G03	DC	Case	plate1	F	36-40	41-45	CCTACCAT	CATCCTGG	15469684	None	15469684	13109520	13109520	33.96	33.38	572.844	415	619.68	52	0.723398	120	1099690	25	6305138	220	0.539341	0	0.00362589	100991	15469684	1.76513	1.12853	13109520	6552531	24715474	0.621784	0.847433	8151288	0.847433	0.847433	0.52692	0.378216	555121	0.348569	12644	0.142966	4138140	17553	0.2675	0.63644	0.779407	0.220258	52.6495	2171760	459	0.00401515	2297485	49.412	2244072	0.00323664	2414806	0.475151	LA1I-0085-9	medium	155	Non-Smoker	Non-Drinker	underweight	NA	0	belowHighschool	House	3	1	1
	X000008561269_G04	DC	Case	plate1	F	21-25	26-30	GAAGAAGT	AATCTCCA	15041316	None	15041316	12603192	12603192	34.02	33.35	574.581	417	623.575	52	0.728263	119	1091682	25	5701647	211	0.53343	0	0.00365857	99561	15041316	1.59106	1.14882	12603192	6300809	23974734	0.605184	0.837905	7627244	0.837905	0.837905	0.507086	0.394817	605126	0.371707	13649	0.138137	4313984	17332	0.286809	0.636624	0.77476	0.225115	52.4394	2111304	378	0.00406512	2220733	49.4481	2172241	0.00325203	2327880	0.443221	LA1I-0013-3	low	156	Non-Smoker	Light	underweight	NA	0	belowHighschool	Others	2	1	1
	X000008561269_G05	DC	Control	plate1	F	51-55	61-65	TCCAGCAA	GCTCCGAT	9982406	None	9982406	8142226	8142226	33.98	33.18	369.014	346	277.529	50	0.627114	121	551008	25	6075296	221	0.404139	0	0.00324678	89323	9982406	1.01955	1.29788	8142226	4063793	11310878	0.728758	0.815658	5933710	0.815658	0.815658	0.594417	0.271242	807440	0.48999	15392	0.316411	1887193	15720	0.189052	0.495477	0.811888	0.186318	51.7383	1463758	278	0.0036655	1522473	49.4268	1487959	0.00282806	1569199	0.454132	LA1C-0118-8	high	152	Non-Smoker	Non-Drinker	underweight	0	0	aboveHighschool	Aptment	2	1	1
	X000008561269_G06	DC	Case	plate1	M	21-25	26-30	AAGAGGCA	AGAGTAGA	6177602	None	6177602	4911780	4911780	33.82	32.87	318.442	316	185.788	48	0.45072	118	193110	25	6699536	209	0.32991	0	0.00317504	82535	6177602	0.647934	1.47218	4911780	2454039	3728194	0.837198	0.795095	4112130	0.795095	0.795095	0.665651	0.162802	1017713	0.599285	16249	0.447353	567832	14529	0.0919179	0.414932	0.862285	0.136967	50.6923	958615	149	0.00373479	970219	49.9497	968267	0.00261528	985533	0.418181	LA1I-0126-4	medium	163	Non-Smoker	Light	underweight	NA	0	aboveHighschool	House	1	1	1
	X000008561269_G07	MP	Case	plate1	F	16-20	21-25	GACCAGGA	CCATCACA	21379300	None	21379300	17886860	17886860	34.02	33.38	607.199	434	650.18	51	0.671885	127	1337214	25	8923725	225	0.540397	0	0.00336823	104728	21379300	2.23828	1.07075	17886860	8942039	26083894	0.631537	0.836644	11296222	0.836644	0.836644	0.528372	0.368463	435246	0.306269	9544	0.151348	4395413	19044	0.205592	0.645911	0.797258	0.202587	51.8748	3120754	523	0.00376514	3232097	49.8103	3207663	0.00297132	3363903	0.496194	LA1I-0010-5	low	154	NA	Non-Drinker	underweight	NA	0	belowHighschool	House	1	1	1
	X000008561269_G08	DC	Case	plate1	M	21-25	26-30	GCCTAGCC	CTTGAATC	8338438	None	8338438	6677938	6677938	34.03	33.58	308.926	303	201.924	50	0.520366	112	341034	25	7858282	207	0.31613	0	0.00299713	92643	8338438	0.737691	1.38529	6677938	3332666	6637970	0.814698	0.800862	5440502	0.800862	0.800862	0.652461	0.185302	919135	0.557796	16559	0.449929	966224	16412	0.115876	0.394738	0.844666	0.153446	51.0622	1270596	186	0.00330031	1302199	49.6421	1283690	0.00269395	1325755	0.367735	LA1I-0108-6	high	168	Non-Smoker	Non-Drinker	underweight	NA	0	aboveHighschool	House	1	1	1
	X000008561269_G09	MP	Case	plate1	M	26-30	31-35	GTCCACAG	TGCTATTA	16273708	None	16273708	13684514	13684514	34.02	33.41	641.966	436	713.427	52	0.708782	122	1215602	25	6552511	225	0.533264	0	0.00351678	99307	16273708	1.67728	1.13754	13684514	6841318	24022456	0.620591	0.840897	8492492	0.840897	0.840897	0.521853	0.379409	573205	0.359056	12850	0.156492	3791302	17152	0.232971	0.634161	0.790653	0.209211	52.1415	2369745	414	0.00392061	2476775	49.5485	2432448	0.00311294	2581823	0.49901	LA1I-0012-0	high	158	NA	Non-Drinker	underweight	NA	0	belowHighschool	House	1	1	NA
	X000008561269_G10	DC	Case	plate1	M	16-20	21-25	GACCGTTG	GGTTATCT	10606792	None	10606792	8434992	8434992	33.99	33.42	326.642	320	206.512	49	0.552708	116	435122	25	7822192	199	0.321639	0	0.00314679	97065	10606792	0.883827	1.29784	8434992	4213428	9120062	0.77298	0.795244	6520082	0.795244	0.795244	0.614708	0.22702	861251	0.507508	17288	0.428912	1485385	17321	0.140041	0.404453	0.833366	0.165676	51.1495	1584458	212	0.00349195	1622592	49.7024	1603391	0.00280162	1659024	0.404629	LA1I-0042-3	low	165	Non-Smoker	Non-Drinker	underweight	NA	0	belowHighschool	Others	1	1	1
	X000008561269_H01	DC	Control	plate1	F	36-40	41-45	AAGGATGT	AGCGCTAA	15148552	None	15148552	12681896	12681896	34.01	33.34	632.408	436	695.233	52	0.770987	121	1443312	25	5111804	232	0.501896	0	0.00375927	96539	15148552	1.55446	1.18454	12681896	6340189	29961006	0.572974	0.837169	7266394	0.837169	0.837169	0.479676	0.427026	594869	0.391151	12448	0.113983	4880833	17041	0.322198	0.599516	0.713499	0.28638	53.0726	1917219	384	0.00418228	2049970	49.1625	1982429	0.00333627	2168284	0.434439	LA1C-0143-1	low	142	Non-Smoker	Non-Drinker	overweight	0	0	belowHighschool	House	1	1	1
	X000008561269_H03	DC	Control	plate1	M	51-55	56-60	ATTCTAGG	GGATTAAC	14137714	None	14137714	11461814	11461814	33.99	33.51	347.725	330	262.061	50	0.635611	115	801500	25	8022941	207	0.371144	0	0.0032511	98906	14137714	1.23018	1.19533	11461814	5728659	16457280	0.714632	0.810726	8190984	0.810726	0.810726	0.579371	0.285368	713156	0.420457	16074	0.352953	2710411	17703	0.191715	0.457792	0.810745	0.188863	51.7171	2067229	314	0.00357689	2146907	49.5014	2104508	0.00292532	2214266	0.475363	LA1C-0117-6	low	167	Non-Smoker	Non-Drinker	underweight	0	0	belowHighschool	House	1	1	1
	X000008561269_H05	DC	Case	plate1	F	16-20	26-30	TAATGAAC	GCACAATT	15845678	None	15845678	13118188	13118188	34.01	33.31	487.786	387	487.029	52	0.768854	119	1378016	25	5288534	213	0.472028	0	0.0037446	102276	15845678	1.43515	1.14938	13118188	6558300	30974652	0.57302	0.827872	7516990	0.827872	0.827872	0.474387	0.42698	553134	0.383481	12765	0.153442	5223733	18089	0.329663	0.570171	0.723613	0.276268	53.0776	2029972	371	0.00414991	2171808	49.1175	2096473	0.0033393	2296262	0.426781	LA1I-0105-9	high	162	NA	Light	underweight	NA	0	belowHighschool	House	1	1	1
	X000008561269_H06	DC	Case	plate1	M	16-20	21-25	CCAGAGCT	CAACTGAT	15476610	None	15476610	12407888	12407888	34.06	33.41	344.192	330	228.147	51	0.649772	119	1010228	25	8570519	216	0.328056	0	0.00321534	102271	15476610	1.26273	1.18749	12407888	6200576	19162040	0.71163	0.801719	8829828	0.801719	0.801719	0.570527	0.28837	693551	0.424902	14937	0.381257	2932600	18720	0.189486	0.409191	0.790449	0.209008	51.8818	2170898	367	0.00358224	2269524	49.2966	2206559	0.00284844	2340692	0.468267	LA1I-0008-6	medium	167	Non-Smoker	Non-Drinker	underweight	NA	0	belowHighschool	House	0	0	NA
	X000008561269_H07	MP	Control	plate1	M	51-55	56-60	CGTACTAG	AAGGAGTA	18960464	None	18960464	15950982	15950982	34.01	33.29	899.423	540	1036.1	52	0.739902	125	1501976	25	6399987	227	0.564439	0	0.00368449	99162	18960464	1.99089	1.11051	15950982	7974692	30931250	0.571667	0.841276	9118658	0.841276	0.841276	0.48093	0.428333	528377	0.345947	10704	0.0992909	4755606	17119	0.250817	0.670932	0.770223	0.22968	52.6224	2647543	457	0.00412566	2784586	49.6648	2747503	0.00324332	2940626	0.409735	LA1C-0032-3	high	167	Non-Smoker	Heavy	underweight	0	0	aboveHighschool	House	1	1	1
	X000008561269_H09	MP	Control	plate1	F	36-40	41-45	TCTGCAAG	CTTCTGGC	10403804	None	10403804	8352766	8352766	34.02	33.46	333.661	327	209.344	50	0.554716	118	427904	25	7904190	203	0.315941	0	0.00309379	94504	10403804	0.843505	1.30931	8352766	4175544	9110608	0.776792	0.802857	6488364	0.802857	0.802857	0.623653	0.223208	858438	0.514461	17153	0.455017	1338979	16702	0.128701	0.39352	0.848537	0.151269	51.2414	1592811	232	0.00343056	1633368	49.7619	1617884	0.00275702	1673919	0.430913	LA1C-0090-9	medium	158	Non-Smoker	Non-Drinker	underweight	0	0	belowHighschool	House	1	1	1
	X000008561269_H10	MP	Control	plate1	M	61-65	66-70	TTGTCTAT	TCCGCATA	13811298	None	13811298	11301664	11301664	34.03	33.43	387.941	348	333.372	51	0.673531	116	870110	25	6628746	210	0.412803	0	0.00339118	98106	13811298	1.17109	1.20459	11301664	5649828	18358702	0.672914	0.818291	7605042	0.818291	0.818291	0.550639	0.327087	655775	0.429475	14886	0.293818	2887942	17267	0.2091	0.504469	0.798287	0.201534	52.0058	1996192	304	0.00376029	2078798	49.604	2046132	0.00302207	2163040	0.416414	LA1C-0125-3	high	159	Non-Smoker	Non-Drinker	underweight	0	0	belowHighschool	House	1	1	1
	X000008561269_H11	DC	Case	plate1	M	26-30	31-35	TTATATCT	TCATGTCT	13528814	None	13528814	11333660	11333660	34	33.58	552.378	397	604.383	52	0.741749	115	1189858	25	5165872	221	0.507032	0	0.00362077	95532	13528814	1.39514	1.19861	11333660	5665945	23552058	0.607234	0.837742	6882184	0.837742	0.837742	0.508706	0.392766	658353	0.409152	13937	0.146515	4053151	16525	0.299594	0.605236	0.751751	0.248093	52.1899	1861780	381	0.00394086	1945215	49.4916	1906053	0.00330069	2032331	0.380311	LA1I-0012-0	high	158	NA	Non-Drinker	underweight	NA	0	belowHighschool	House	1	1	NA
	X000008561269_H12	DC	Control	plate1	M	46-50	51-55	TAGGCATG	CTAAGCCT	11055232	None	11055232	9253932	9253932	33.97	33.43	543.836	399	583.54	52	0.737666	117	851914	25	4431257	214	0.521168	0	0.00371425	92118	11055232	1.18906	1.22786	9253932	4626244	19336682	0.620605	0.837064	5743038	0.837064	0.837064	0.519486	0.379395	682086	0.438594	14269	0.133531	3369170	15954	0.304758	0.622614	0.756145	0.2437	52.7963	1497111	299	0.00409268	1590886	49.2702	1545116	0.00333583	1674489	0.470904	LA1C-0002-0	medium	164	Non-Smoker	Heavy	underweight	0	0	aboveHighschool	Aptment	3	1	1
	X000008561469_A01	DC	Control	plate2	M	46-50	56-60	AAGTAGAG	ATCGACTG	11156170	None	11156170	9566220	9566220	34	33.41	698.876	464	773.551	52	0.769555	124	1079700	25	3580281	228	0.563247	0	0.00323133	85376	11156170	1.05136	1.30706	9566220	4782659	20425768	0.551734	0.857482	5278008	0.857482	0.857482	0.473102	0.448266	748838	0.492447	13679	0.0891066	3811293	14676	0.341631	0.656861	0.745967	0.253939	52.2617	1553130	285	0.00358467	1630137	49.4375	1593868	0.00287799	1700292	0.478724	LA1C-0009-9	low	NA	Non-Smoker	Non-Drinker	NA	0	0	belowHighschool	House	1	1	1
	X000008561469_A02	MP	Case	plate2	F	21-25	26-30	ACACGATC	CGGTTCTT	9977786	None	9977786	8362644	8362644	33.99	33.37	413.809	369	345.506	51	0.667831	123	608340	25	5156892	218	0.454037	0	0.0024314	91192	9977786	0.907737	1.32101	8362644	4174804	12621254	0.685116	0.838126	5729384	0.838126	0.838126	0.574214	0.314884	828783	0.511214	15788	0.265469	2164700	16065	0.216952	0.541729	0.807198	0.191248	51.842	1487126	232	0.00273552	1540946	49.7647	1526511	0.00212728	1600886	0.502574	LA1I-0011-7	medium	150	Non-Smoker	Non-Drinker	underweight	NA	1	aboveHighschool	House	1	1	1
	X000008561469_A03	MP	Control	plate2	F	36-40	41-45	TGTTCCGA	AACCTCTT	12048980	None	12048980	10297012	10297012	34.02	33.38	627.682	439	673.78	52	0.757479	120	950990	25	3977502	210	0.546767	0	0.00282529	92317	12048980	1.06959	1.28573	10297012	5147932	20867494	0.560828	0.854596	5774852	0.854596	0.854596	0.479281	0.439172	766371	0.484674	14320	0.120424	3467901	15844	0.287817	0.639795	0.760219	0.239672	52.8559	1678208	275	0.00318195	1774363	49.6475	1749522	0.00246862	1881536	0.415256	LA1C-0078-5	medium	153	Non-Smoker	Light	overweight	0	0	belowHighschool	House	1	1	1
	X000008561469_A04	MP	Control	plate2	F	36-40	41-45	CATGATCG	CGCATATT	11211662	None	11211662	9609714	9609714	34.02	33.34	719.346	480	794.428	52	0.735053	127	752924	25	4041733	218	0.572627	0	0.00292797	89581	11211662	1.07223	1.30463	9609714	4804338	17732740	0.584968	0.857118	5621378	0.857118	0.857118	0.501387	0.415032	755554	0.481968	14324	0.117985	3001944	15296	0.267752	0.668084	0.786069	0.213822	52.6717	1603928	279	0.00329521	1682714	49.902	1676132	0.00256073	1785016	0.454511	LA1C-0073-6	medium	162	Non-Smoker	Non-Drinker	underweight	0	0	belowHighschool	House	2	1	1
	X000008561469_A05	MP	Control	plate2	F	51-55	56-60	CGTTACCA	CTGCTCCT	10985558	None	10985558	9032800	9032800	34	33.43	519.198	403	518.302	52	0.694997	123	674818	25	4460806	210	0.513659	0	0.00272111	91784	10985558	0.99709	1.29274	9032800	4513594	14920276	0.62884	0.822243	5680184	0.822243	0.822243	0.517059	0.37116	752468	0.489803	14815	0.177881	2547023	15803	0.231852	0.624704	0.802585	0.196793	52.3714	1560208	278	0.00303367	1638522	49.6507	1615786	0.00240856	1715571	0.447106	LA1C-0123-9	low	173	Non-Smoker	Non-Drinker	overweight	0	0	aboveHighschool	Others	2	1	1
	X000008561469_A06	MP	Control	plate2	F	16-20	21-25	CAGAGAGG	TAGATCGC	11372842	None	11372842	9779422	9779422	33.93	33.49	750.656	483	828.972	52	0.74193	123	803964	25	3692704	205	0.596549	0	0.00315113	85931	11372842	0.981678	1.30834	9779422	4889194	17879952	0.554295	0.859893	5420684	0.859893	0.859893	0.476634	0.445705	810633	0.499631	15052	0.0955062	3184873	14532	0.280042	0.693748	0.789255	0.210638	52.3322	1681610	258	0.00343581	1752338	49.9256	1747127	0.00286646	1846158	0.412266	LA1C-0059-5	low	160	Non-Smoker	Non-Drinker	overweight	0	0	belowHighschool	House	1	1	1
	X000008561469_A07	DC	Case	plate2	M	16-20	21-25	AACGCATT	CCTGTCAT	10454028	None	10454028	8775418	8775418	34.03	33.46	450.967	383	408.049	51	0.750866	122	912662	25	4052356	216	0.469861	0	0.00261967	92007	10454028	0.947498	1.31771	8775418	4380883	18675228	0.610793	0.839429	5359960	0.839429	0.839429	0.512717	0.389207	800410	0.501119	15417	0.180076	3290572	16151	0.314766	0.559738	0.739814	0.258638	52.7929	1408333	227	0.00293673	1502716	49.0987	1449500	0.00230261	1574977	0.389745	LA1I-0037-8	medium	174	Non-Smoker	NA	normal	NA	0	aboveHighschool	House	0	0	NA
	X000008561469_A08	DC	Control	plate2	M	36-40	41-45	ACAGGTAT	CACTTCAT	12697112	None	12697112	10822082	10822082	34.06	33.49	607.907	436	651.379	52	0.78457	121	1199300	25	4009614	215	0.518122	0	0.00293609	94425	12697112	1.15516	1.25106	10822082	5409172	25355006	0.548815	0.852326	5939316	0.852326	0.852326	0.467769	0.451185	758043	0.459639	14948	0.114817	4403853	16236	0.346839	0.607892	0.722708	0.276946	52.9822	1670887	283	0.00326339	1778634	49.3564	1733426	0.00260879	1882848	0.414503	LA1C-0106-1	medium	167	Non-Smoker	Non-Drinker	underweight	0	0	belowHighschool	House	1	1	1
	X000008561469_A09	MP	Control	plate2	F	51-55	56-60	AGGTAAGG	AATACCAT	13102342	None	13102342	11336628	11336628	33.97	33.24	864.573	526	987.768	52	0.760905	126	939512	25	4182704	224	0.587345	0	0.00299871	91253	13102342	1.23437	1.22447	11336628	5667840	22519736	0.547602	0.865237	6207960	0.865237	0.865237	0.473805	0.452398	644333	0.43752	13266	0.0925224	3558949	15563	0.271627	0.678825	0.771348	0.228567	52.7516	1857347	317	0.00336559	1947600	49.9817	1946178	0.00263183	2073678	0.384555	LA1C-0031-8	medium	160	Non-Smoker	Non-Drinker	overweight	0	0	belowHighschool	Aptment	3	1	1
	X000008561469_A10	DC	Control	plate2	F	51-55	56-60	AACAATGG	ATGAATTA	12350650	None	12350650	10611934	10611934	34.04	33.39	663.821	451	739.753	52	0.775741	121	1041228	25	3926045	214	0.554768	0	0.00306048	93066	12350650	1.16615	1.27348	10611934	5305334	23334464	0.548394	0.859221	5819520	0.859221	0.859221	0.471191	0.451606	725673	0.46685	13727	0.0998576	4293061	15869	0.347598	0.645664	0.745522	0.254363	52.8965	1691556	274	0.00341925	1796219	49.4107	1754375	0.00270171	1899593	0.418822	LA1C-0031-8	medium	160	Non-Smoker	Non-Drinker	overweight	0	0	belowHighschool	Aptment	3	1	1
	X000008561469_A11	MP	Case	plate2	M	66-70	71-75	ACTGTATC	TGCTTCAC	11374796	None	11374796	9589020	9589020	33.94	33.64	828.65	506	934.23	52	0.75211	126	979262	25	3722260	223	0.564835	0	0.00299344	86220	11374796	0.994475	1.29873	9589020	4792687	19032536	0.562236	0.843006	5391290	0.843006	0.843006	0.473968	0.437764	735492	0.488269	14481	0.0920047	2947118	14603	0.259092	0.670025	0.762029	0.237588	52.5472	1557749	249	0.00322799	1625063	50.0486	1628228	0.0027589	1724985	0.42578	LA1I-0050-5	medium	167	Non-Smoker	Non-Drinker	underweight	NA	0	belowHighschool	House	1	1	1
	X000008561469_B01	DC	Control	plate2	F	21-25	26-30	GGTCCAGA	GCTAGCAG	11985592	None	11985592	10346504	10346504	33.98	33.36	618.609	439	669.192	52	0.766462	120	941954	25	3796600	204	0.568699	0	0.00307447	90558	11985592	1.13769	1.27271	10346504	5172706	21233820	0.546019	0.863245	5649386	0.863245	0.863245	0.471348	0.453981	732742	0.472472	13961	0.103724	4278832	15436	0.356998	0.658792	0.762516	0.237375	52.6159	1708108	305	0.00344495	1805836	49.4258	1764834	0.00270398	1896704	0.431221	LA1C-0071-1	low	147	Non-Smoker	Light	underweight	0	0	belowHighschool	Others	1	1	1
	X000008561469_B02	MP	Control	plate2	F	41-45	46-50	CATGCTTA	TAGCATTG	14107694	None	14107694	12194554	12194554	33.98	33.52	850.207	518	966.509	52	0.777109	125	1139226	25	4324775	218	0.574687	0	0.00301952	91597	14107694	1.29944	1.20492	12194554	6094012	26334748	0.5361	0.86439	6537500	0.86439	0.86439	0.4634	0.4639	632545	0.423155	13292	0.0861628	4301689	15500	0.304918	0.664847	0.751009	0.248453	52.8611	1951099	343	0.00331915	2056231	49.7462	2035460	0.00271989	2187941	0.424956	LA1C-0122-0	low	NA	Non-Smoker	Non-Drinker	NA	0	0	aboveHighschool	House	2	1	1
	X000008561469_B03	MP	Control	plate2	M	56-60	61-65	AGGATCTA	CTACATTG	15317166	None	15317166	13102540	13102540	33.98	33.38	824.895	506	936.347	52	0.754967	127	1247558	25	5079659	229	0.562546	0	0.00283512	96136	15317166	1.45374	1.15019	13102540	6550613	25866582	0.561871	0.855415	7361934	0.855415	0.855415	0.480633	0.438129	606977	0.388646	13413	0.108502	3899428	16524	0.254579	0.657629	0.766131	0.233771	52.6629	2124511	382	0.0031664	2225894	49.9449	2220997	0.00250384	2363539	0.448413	LA1C-0158-1	low	159	Non-Smoker	Non-Drinker	underweight	0	0	belowHighschool	House	3	1	1
	X000008561469_B04	DC	Case	plate2	M	16-20	21-25	TCTGGCGA	TCATTCGA	12958572	None	12958572	11155924	11155924	34.06	33.52	649.811	445	721.839	52	0.77697	119	1108036	25	4160222	210	0.544268	0	0.00288814	96060	12958572	1.27154	1.22555	11155924	5571023	24634764	0.550692	0.860891	6143480	0.860891	0.860891	0.474086	0.449308	676795	0.43752	13534	0.107793	4500097	16494	0.347268	0.632214	0.740007	0.258749	52.9706	1763436	316	0.00320716	1881171	49.3072	1829749	0.00256911	1986210	0.42809	LA1I-0061-2	high	163	Non-Smoker	Non-Drinker	underweight	NA	0	belowHighschool	House	1	1	1
	X000008561469_B05	DC	Case	plate2	F	21-25	26-30	AGGTTATC	TTAGCCAG	17651198	None	17651198	15135224	15135224	33.96	33.37	494.437	402	475.862	51	0.702863	125	1187384	25	7206904	217	0.517403	0	0.00257121	104943	17651198	1.78	1.09758	15135224	7560250	23865368	0.619094	0.857462	9370126	0.857462	0.857462	0.530849	0.380906	546258	0.337921	13022	0.201951	4612681	18505	0.261324	0.603413	0.805364	0.193659	51.7702	2690047	435	0.00288214	2784440	49.711	2752436	0.00226027	2887515	0.40566	LA1I-0146-8	high	159	Non-Smoker	Non-Drinker	underweight	NA	0	belowHighschool	House	1	1	1
	X000008561469_B06	MP	Control	plate2	F	21-25	26-30	GTCTGATG	GAACTTCG	9821048	None	9821048	8209012	8209012	33.98	33.29	394.943	360	316.064	51	0.642524	120	534666	25	5293524	226	0.443413	0	0.00245903	92257	9821048	0.849656	1.31184	8209012	4100750	11178000	0.69575	0.835859	5711420	0.835859	0.835859	0.581549	0.30425	837923	0.522159	16156	0.296047	1744169	16015	0.177595	0.530488	0.826534	0.172551	51.7773	1503474	212	0.00279325	1558039	49.7379	1541787	0.00212481	1614296	0.425412	LA1C-0025-4	high	163	Non-Smoker	Light	underweight	0	0	aboveHighschool	House	2	1	1
	X000008561469_B07	DC	Case	plate2	M	21-25	26-30	CCAACATT	GACGGTTA	11622612	None	11622612	9965874	9965874	33.98	33.33	618.06	443	657.197	52	0.770695	124	1008948	25	3868849	221	0.5466	0	0.00290936	90211	11622612	1.14887	1.25311	9965874	4981546	21703536	0.562258	0.857456	5603394	0.857456	0.857456	0.482111	0.437742	733363	0.452906	14948	0.110221	3836473	15392	0.330087	0.637467	0.747688	0.252039	52.8013	1590697	282	0.00326781	1685281	49.4722	1650075	0.00255092	1779514	0.415935	LA1I-0100-3	medium	162	Non-Smoker	Non-Drinker	underweight	NA	0	belowHighschool	House	1	1	1
	X000008561469_B08	DC	Control	plate2	F	36-40	46-50	CAACTCTC	CAAGCTTA	13696842	None	13696842	11709004	11709004	34.02	33.43	651.925	458	701.553	52	0.791306	125	1315164	25	4096575	221	0.536879	0	0.00294605	95716	13696842	1.25095	1.24105	11709004	5853908	27702522	0.532132	0.854869	6230732	0.854869	0.854869	0.454903	0.467868	686625	0.436624	14070	0.0964587	4796976	16352	0.350225	0.628025	0.724484	0.275416	53.1369	1807996	310	0.00327586	1931932	49.2446	1874422	0.00261625	2050044	0.437744	LA1C-0077-0	low	151	Non-Smoker	Non-Drinker	underweight	0	0	belowHighschool	House	1	1	1
	X000008561469_B09	DC	Control	plate2	F	36-40	41-45	ATTCCTCT	TCAGGCTT	13331234	None	13331234	11559856	11559856	34.02	33.5	686.298	462	765.665	52	0.760236	123	988546	25	4525991	217	0.575164	0	0.0028218	94898	13331234	1.35806	1.19221	11559856	5779407	23293256	0.564693	0.867126	6527764	0.867126	0.867126	0.489659	0.435308	627558	0.412333	13397	0.106379	3975880	16225	0.298238	0.663299	0.769678	0.230228	52.8278	1863183	392	0.00313504	1965533	49.7477	1945797	0.00250856	2086563	0.499044	LA1C-0073-6	medium	162	Non-Smoker	Non-Drinker	underweight	0	0	belowHighschool	House	2	1	1
	X000008561469_B10	MP	Control	plate2	M	21-25	26-30	CTAACTCG	TACTCCAG	9741554	None	9741554	8239882	8239882	34.05	33.45	485.673	386	477.424	53	0.80467	114	1135178	25	2865393	204	0.483403	0	0.00296465	87892	9741554	0.81262	1.38181	8239882	4113888	21775342	0.530354	0.845849	4370050	0.845849	0.845849	0.448599	0.469647	914925	0.54562	16114	0.128565	3629829	15115	0.372613	0.5715	0.700065	0.298473	54.4491	1204875	182	0.00329183	1338076	48.6891	1269706	0.00263747	1440242	0.393787	LA1C-0176-6	high	164	Light	Light	underweight	0	0	aboveHighschool	House	2	1	1
	X000008561469_B11	MP	Case	plate2	F	31-35	36-40	CTGCGGAT	GCTTCCTA	10798866	None	10798866	8713650	8713650	33.98	33.32	451.678	369	426.286	52	0.706825	118	808754	25	4414934	210	0.46482	0	0.00265456	91745	10798866	0.906365	1.31138	8713650	4356047	15869152	0.635612	0.806904	5538504	0.806904	0.806904	0.512878	0.364388	853736	0.506125	16703	0.202364	2641132	15988	0.244575	0.576054	0.778419	0.221401	52.4169	1477078	204	0.00301532	1555168	49.4586	1521853	0.0022938	1627131	0.387192	LA1I-0118-8	medium	150	Non-Smoker	Non-Drinker	underweight	NA	0	belowHighschool	House	1	1	NA
	X000008561469_B12	DC	Control	plate2	F	31-35	36-40	CTACCAGG	TTCTTGGC	9643480	None	9643480	8342770	8342770	33.94	33.64	686.442	456	750.716	52	0.766005	123	883240	25	3473581	225	0.559205	0	0.00308125	85766	9643480	0.957513	1.32764	8342770	4168520	18354500	0.58213	0.86512	4856576	0.86512	0.86512	0.503612	0.41787	742383	0.50705	13736	0.0936845	3141623	14582	0.325777	0.64639	0.740075	0.259239	52.6915	1325739	250	0.00333178	1400834	49.4413	1369874	0.00283072	1476587	0.447606	LA1C-0005-9	medium	170	Non-Smoker	Non-Drinker	underweight	0	0	aboveHighschool	House	0	0	1
	X000008561469_C01	MP	Case	plate2	M	41-45	46-50	GCACATCT	TACTCTCC	13766012	None	13766012	11974514	11974514	33.94	33.68	839.817	508	957.609	52	0.767968	123	1086512	25	4273903	219	0.583983	0	0.00291027	90273	13766012	1.25884	1.24175	11974514	5984422	24374372	0.53796	0.869861	6441812	0.869861	0.869861	0.46795	0.46204	694430	0.450723	13117	0.0940668	3835376	15262	0.278612	0.671353	0.76542	0.234104	52.7876	1956604	338	0.00312604	2063440	49.7479	2042734	0.00269451	2187659	0.465859	LA1I-0024-6	low	166	Non-Smoker	Non-Drinker	underweight	NA	0	aboveHighschool	House	1	1	1
	X000008561469_C02	DC	Control	plate2	M	16-20	21-25	GTATAACA	AATTCAAC	10603112	None	10603112	8885216	8885216	33.97	33.6	673.405	452	742.248	52	0.785814	119	1059528	25	3270463	207	0.5216	0	0.00318021	88928	10603112	0.88826	1.3346	8885216	4442227	21431114	0.546913	0.837982	4859444	0.837982	0.837982	0.458304	0.453087	745796	0.514158	14055	0.0914782	3647396	15101	0.343993	0.622448	0.713927	0.285989	53.2278	1342066	220	0.00344276	1425421	49.5879	1402115	0.00291766	1527300	0.378317	LA1C-0085-9	medium	145	Non-Smoker	Non-Drinker	underweight	1	0	belowHighschool	House	0	0	1
	X000008561469_C03	DC	Case	plate2	M	21-25	26-30	CATAGCGA	GCGATTAC	9734422	None	9734422	8299308	8299308	33.91	33.5	454.617	378	432.2	52	0.727253	119	761376	25	4273377	218	0.494713	0	0.00263103	93560	9734422	0.986195	1.30299	8299308	4144371	15917952	0.639839	0.852573	5310218	0.852573	0.852573	0.545509	0.360161	763638	0.486168	15200	0.18914	2841828	16062	0.291936	0.580258	0.769398	0.229327	52.4509	1390199	259	0.00289101	1471654	49.1925	1424874	0.00237106	1533512	0.39087	LA1I-0032-3	low	175	Light	Light	underweight	NA	0	belowHighschool	House	1	1	1
	X000008561469_C04	MP	Case	plate2	F	56-60	61-65	GACAGTAA	GTCCAATC	7402556	None	7402556	6193678	6193678	33.71	33.23	412.89	355	362.88	52	0.718923	115	597666	25	3470718	208	0.471509	0	0.0025826	83906	7402556	0.693856	1.44996	6193678	3083171	12038112	0.661542	0.836695	4097376	0.836695	0.836695	0.553508	0.338458	1079630	0.581813	17793	0.197564	1914456	14513	0.258621	0.563537	0.761101	0.234505	52.8355	1016430	122	0.00270608	1081835	49.2888	1051489	0.00245913	1138642	0.350128	LA1I-0030-8	medium	160	Non-Smoker	Light	overweight	NA	0	belowHighschool	House	1	1	1
	X000008561469_C05	MP	Control	plate2	F	31-35	36-40	TTACGCAC	GCTGATTC	11273288	None	11273288	9779922	9779922	33.69	33.23	674.553	446	740.682	52	0.771412	119	908936	25	3758379	207	0.567697	0	0.00298921	89100	11273288	1.08509	1.26913	9779922	4889540	21310470	0.559352	0.867531	5470418	0.867531	0.867531	0.485255	0.440648	724810	0.467078	14451	0.0958084	3579426	15046	0.317514	0.654382	0.750191	0.249725	52.9331	1557541	277	0.00311084	1649577	49.5765	1621868	0.00286758	1751662	0.46696	LA1C-0005-9	medium	170	Non-Smoker	Non-Drinker	underweight	0	0	aboveHighschool	House	0	0	1
	X000008561469_C06	MP	Case	plate2	M	21-25	26-30	GTCATCTA	CTGTATTC	10638906	None	10638906	8975482	8975482	34.02	33.5	409.445	360	357.579	51	0.676874	119	669246	25	5294483	207	0.468436	0	0.00230613	93745	10638906	1.01386	1.27561	8975482	4483899	13795608	0.674318	0.843647	6052326	0.843647	0.843647	0.568886	0.325682	789590	0.475018	16381	0.248744	2261320	16566	0.212552	0.555252	0.803995	0.19516	52.1211	1571797	238	0.0025838	1645367	49.5444	1615654	0.00202845	1711060	0.360448	LA1I-0167-4	low	166	Non-Smoker	Non-Drinker	underweight	NA	0	aboveHighschool	House	1	1	1
	X000008561469_C07	DC	Control	plate2	F	56-60	61-65	CTGTAATC	CTATTAGC	13691504	None	13691504	11666318	11666318	33.89	33.56	547.208	410	563.629	52	0.790406	119	1303746	25	4299746	207	0.508555	0	0.00287008	99148	13691504	1.26491	1.20296	11666318	5832601	28382036	0.547292	0.852084	6384886	0.852084	0.852084	0.466339	0.452708	636383	0.421929	13837	0.119177	4913675	17103	0.358885	0.596837	0.716014	0.283889	53.3786	1774620	309	0.00305992	1915489	48.9737	1838438	0.00268024	2031831	0.474752	LA1C-0081-1	medium	153	Non-Smoker	Non-Drinker	overweight	0	0	aboveHighschool	House	2	1	1
	X000008561469_C08	MP	Case	plate2	M	16-20	21-25	GCCGTCGA	AGGTACCA	10382544	None	10382544	8514576	8514576	34.03	33.36	485.002	387	487.647	52	0.739929	117	782502	25	3583122	199	0.475656	0	0.0028664	87426	10382544	0.819896	1.34823	8514576	4256302	17047710	0.585124	0.820086	4982084	0.820086	0.820086	0.479852	0.414876	798374	0.533781	14713	0.143163	2814198	15296	0.271051	0.580007	0.723171	0.2766	53.041	1323827	184	0.00321078	1413863	49.3333	1376652	0.00252203	1495284	0.351361	LA1I-0061-2	high	163	Non-Smoker	Non-Drinker	underweight	NA	0	belowHighschool	House	1	1	1
	X000008561469_C09	DC	Case	plate2	M	21-25	26-30	GTAACATC	GAACGCTA	11237040	None	11237040	9671144	9671144	34.02	33.48	667.942	454	739.621	52	0.788739	121	1104646	25	3727449	218	0.531361	0	0.0029191	92143	11237040	1.13678	1.27872	9671144	4835077	23734754	0.56019	0.860649	5417682	0.860649	0.860649	0.482127	0.43981	754381	0.47641	13823	0.0967807	3977215	15478	0.353938	0.617396	0.714177	0.285726	53.1877	1460394	295	0.00324556	1560437	49.33	1519169	0.00259265	1659285	0.404891	LA1I-0149-4	medium	158	Non-Smoker	Light	underweight	NA	0	aboveHighschool	House	2	1	1
	X000008561469_C10	DC	Case	plate2	F	31-35	36-40	GAAGGAAG	ATCATACC	10725782	None	10725782	9097996	9097996	33.94	33.62	395.175	351	345.843	51	0.686456	117	731690	25	5496732	207	0.449404	0	0.00238493	94964	10725782	1.02984	1.28347	9097996	4544288	14924790	0.680168	0.848236	6188168	0.848236	0.848236	0.576943	0.319832	785472	0.487513	15155	0.258737	2570540	16698	0.23966	0.52981	0.788547	0.210418	51.9877	1576580	295	0.00260262	1648582	49.4008	1609539	0.00216725	1707122	0.488928	LA1I-0118-8	medium	150	Non-Smoker	Non-Drinker	underweight	NA	0	belowHighschool	House	1	1	NA
	X000008561469_C11	MP	Case	plate2	F	66-70	71-75	GACCTAAC	GACCATCT	12013068	None	12013068	10447208	10447208	33.99	33.43	775.038	490	872.604	52	0.775339	122	958946	25	3713274	215	0.575886	0	0.00299834	89216	12013068	1.09262	1.25911	10447208	5221182	22394504	0.536745	0.869654	5607482	0.869654	0.869654	0.466782	0.463255	725879	0.463067	14728	0.0903267	3629724	15039	0.302148	0.662202	0.752528	0.247009	53.0038	1680173	266	0.00332078	1774462	49.7989	1760248	0.0026759	1894949	0.364827	LA1I-0039-9	high	158	Non-Smoker	Non-Drinker	underweight	NA	0	belowHighschool	House	0	0	0
	X000008561469_C12	DC	Control	plate2	M	31-35	36-40	ACCAACTG	CATCACTT	12293810	None	12293810	10564530	10564530	34.05	33.47	725.312	475	808.275	52	0.786266	123	1125290	25	3882930	216	0.557039	0	0.0029928	92474	12293810	1.20793	1.26503	10564530	5281666	24880726	0.546492	0.859337	5773428	0.859337	0.859337	0.469621	0.453508	718534	0.462593	13461	0.0798693	4295051	15691	0.349367	0.64822	0.728089	0.271798	53.0379	1633060	287	0.00332564	1743220	49.2122	1689143	0.00265995	1844340	0.383885	LA1C-0120-2	medium	161	Non-Smoker	Non-Drinker	underweight	0	0	belowHighschool	House	1	1	1
	X000008561469_D01	DC	Case	plate2	M	31-35	36-40	TTCGCTGA	TGACAGCA	12810194	None	12810194	10922252	10922252	34.07	33.57	554.664	411	581.517	52	0.753745	121	1170546	25	4629614	223	0.515872	0	0.00272608	96629	12810194	1.25341	1.222	10922252	5452785	22329804	0.587145	0.852622	6412946	0.852622	0.852622	0.500613	0.412855	688973	0.433004	14328	0.147039	4013971	16629	0.313342	0.605042	0.752081	0.246387	52.3919	1790412	336	0.00303174	1890157	49.2885	1837115	0.00242042	1970318	0.379747	LA1I-0095-4	low	167	Non-Smoker	Light	underweight	NA	0	belowHighschool	Others	1	1	0
	X000008561469_D03	MP	Case	plate2	M	16-20	21-25	GGACTCCT	CTCTCTAT	9369100	None	9369100	7898702	7898702	34.06	33.45	479.802	385	466.877	53	0.79142	116	1001944	25	3053401	209	0.458842	0	0.00277123	86705	9369100	0.785074	1.3842	7898702	3936502	20022250	0.561045	0.843059	4431528	0.843059	0.843059	0.472994	0.438955	936704	0.544203	17033	0.155009	3110513	15133	0.331997	0.544259	0.699267	0.297495	54.0675	1161620	170	0.00308176	1270174	49.0284	1221750	0.00246071	1367351	0.412116	LA1I-0042-3	low	165	Non-Smoker	Non-Drinker	underweight	NA	0	belowHighschool	Others	1	1	1
	X000008561469_D04	MP	Control	plate2	F	21-25	26-30	CAGGAGCC	CTTGGCTT	12556460	None	12556460	10761470	10761470	33.98	33.4	631.276	447	677.252	52	0.756846	122	954218	25	4022750	208	0.558792	0	0.00290093	92077	12556460	1.11402	1.24244	10761470	5380049	21278986	0.551385	0.857047	5933708	0.857047	0.857047	0.472562	0.448616	682069	0.451396	14474	0.118772	3830498	15627	0.305062	0.651998	0.770769	0.229103	52.6782	1817171	278	0.00321804	1915553	49.5944	1884722	0.00258382	2022855	0.444591	LA1C-0021-1	high	165	NA	Non-Drinker	underweight	0	0	aboveHighschool	House	1	1	1
	X000008561469_D05	MP	Case	plate2	M	16-20	26-30	CCTTCGCA	GAATCGAC	11356268	None	11356268	9767204	9767204	33.74	33.29	1061.38	611	1237.88	51	0.602937	132	583008	25	6239128	257	0.662746	0	0.00228657	91874	11356268	1.45123	1.29146	9767204	4882920	10609438	0.693524	0.860072	6773788	0.860072	0.860072	0.59648	0.306476	703988	0.457777	11781	0.0984791	1455907	16125	0.128203	0.77057	0.869049	0.130818	51.2221	1839403	382	0.00240246	1865336	50.3323	1890296	0.00217068	1931575	0.536339	LA1I-0021-1	medium	165	Non-Smoker	NA	underweight	NA	0	aboveHighschool	Others	0	0	0
	X000008561469_D06	DC	Case	plate2	F	41-45	46-50	TTGAATAG	ATATCCGA	12539718	None	12539718	10640226	10640226	34.03	33.35	655.911	448	718.317	52	0.784519	122	1286153	25	3830117	224	0.531491	0	0.00298465	91050	12539718	1.07497	1.28186	10640226	5319583	24925914	0.540439	0.848522	5750390	0.848522	0.848522	0.458574	0.459561	682669	0.469752	13500	0.0969554	4195488	15350	0.334576	0.626373	0.723329	0.276569	53.0459	1631674	265	0.00335385	1739457	49.367	1695964	0.00261545	1843363	0.405463	LA1I-0038-1	medium	150	Non-Smoker	Non-Drinker	underweight	NA	1	belowHighschool	House	3	1	1
	X000008561469_D07	DC	Case	plate2	M	21-25	31-35	TATCTGCC	TCCAACCA	12598756	None	12598756	10693382	10693382	34.04	33.47	472.448	393	445.785	51	0.727545	123	968142	25	5182738	214	0.492717	0	0.00251843	99321	12598756	1.23346	1.24037	10693382	5343175	19816564	0.623841	0.848765	6670972	0.848765	0.848765	0.529494	0.376159	711612	0.439803	14734	0.194181	3484148	17293	0.276547	0.580511	0.774691	0.224655	52.4049	1804301	315	0.00281967	1904691	49.305	1852463	0.00221719	1986641	0.394325	LA1I-0170-7	medium	163	Non-Smoker	Light	underweight	0	1	belowHighschool	Aptment	0	0	1
	X000008561469_D08	MP	Control	plate2	F	16-20	21-25	TAAGCACA	TCCATAAC	14399356	None	14399356	12316740	12316740	33.94	33.6	744.203	481	825.727	52	0.778757	122	1271532	25	4153813	213	0.556824	0	0.002971	92581	14399356	1.23273	1.23785	12316740	6157788	26375954	0.521353	0.855367	6421374	0.855367	0.855367	0.445949	0.478647	721566	0.445204	14310	0.0972423	4226081	15595	0.293491	0.650976	0.748218	0.251684	52.8936	1984645	344	0.00322451	2094990	49.734	2072815	0.00271749	2228470	0.474243	LA1C-0004-3	low	165	Non-Smoker	Non-Drinker	underweight	0	0	aboveHighschool	House	1	1	NA
	X000008561469_D09	MP	Case	plate2	M	16-20	21-25	TCGCTAGA	CTGACATC	5979380	None	5979380	4951364	4951364	33.88	33.5	340.029	331	217.742	49	0.527343	120	227518	25	5065987	202	0.354486	0	0.0020651	80991	5979380	0.56239	1.53781	4951364	2463741	4524274	0.791035	0.828073	3916704	0.828073	0.828073	0.655035	0.208965	1095827	0.630815	16513	0.430019	706948	14126	0.118231	0.428085	0.858104	0.137069	51.0097	958911	103	0.00224084	977970	49.8405	971750	0.00188935	998436	0.395879	LA1I-0008-6	medium	167	Non-Smoker	Non-Drinker	underweight	NA	0	belowHighschool	House	0	0	NA
	X000008561469_D10	MP	Control	plate2	M	51-55	56-60	TGTAATCA	CCTCTAAC	10733550	None	10733550	8989706	8989706	34.04	33.62	621.741	424	687.854	52	0.71988	118	820550	25	4294182	220	0.535442	0	0.00252146	91303	10733550	1.05017	1.2758	8989706	4488824	16373052	0.619946	0.837533	5573130	0.837533	0.837533	0.519225	0.380054	756783	0.476766	14926	0.142456	2600953	15590	0.24232	0.639308	0.781765	0.216893	52.2874	1516527	277	0.00279101	1584100	49.7817	1570329	0.00225191	1661933	0.456595	LA1C-0117-6	low	167	Non-Smoker	Non-Drinker	underweight	0	0	belowHighschool	House	1	1	1
	X000008561469_D12	MP	Case	plate2	M	16-20	21-25	TGCAAGTA	CGAACTTC	13259868	None	13259868	11538690	11538690	33.89	33.62	767.794	477	859.006	53	0.777099	122	1104268	25	4247832	222	0.570425	0	0.00303529	94700	13259868	1.25474	1.20407	11538690	5767064	25534874	0.54696	0.870196	6311200	0.870196	0.870196	0.475963	0.45304	632934	0.431307	13060	0.0902338	4304497	16213	0.324626	0.655513	0.745747	0.253856	52.7571	1841325	334	0.00325069	1943933	49.545	1908873	0.00281989	2056246	0.388291	LA1I-0181-9	low	162	Heavy	Light	underweight	NA	0	belowHighschool	House	1	1	1
	X000008561469_E01	MP	Case	plate2	M	36-40	41-45	AGCAATTC	GCAGGTTG	7327502	None	7327502	5971566	5971566	33.95	33.17	451.614	371	415.003	52	0.810061	116	905518	25	2071786	209	0.460572	0	0.00304047	75133	7327502	0.589155	1.59327	5971566	2960887	17008386	0.529675	0.814952	3162986	0.814952	0.814952	0.43166	0.470326	1062816	0.635308	14759	0.0999682	2749799	13658	0.375271	0.565152	0.66512	0.326563	55.2359	803913	105	0.00337696	902563	48.8599	862320	0.00270397	991976	0.438124	BLANK	medium	170	Non-Smoker	Non-Drinker	underweight	NA	0	belowHighschool	Aptment	1	1	1
	X000008561469_E02	DC	Case	plate2	M	66-70	71-75	AACTTGAC	GCTCTCTT	12576526	None	12576526	10618548	10618548	33.92	33.33	740.021	470	838.484	53	0.788129	119	1332898	25	3744347	221	0.534543	0	0.00324145	90338	12576526	1.14212	1.24587	10618548	5306616	25397842	0.534428	0.844315	5674846	0.844315	0.844315	0.451225	0.465572	724611	0.45176	14709	0.0816367	4229234	15225	0.33628	0.633108	0.714745	0.284753	53.0042	1602874	280	0.00360534	1706508	49.4003	1666059	0.00287755	1807801	0.438968	LA1I-0050-5	medium	167	Non-Smoker	Non-Drinker	underweight	NA	0	belowHighschool	House	1	1	1
	X000008561469_E05	DC	Case	plate2	M	56-60	61-65	AAGACACT	AGTCACCT	14135038	None	14135038	12060636	12060636	34.02	33.43	712.11	469	790.272	52	0.78896	126	1629972	25	4157177	242	0.528313	0	0.00290012	91490	14135038	1.24268	1.21767	12060636	6029687	28236254	0.527765	0.853244	6365184	0.853244	0.853244	0.450312	0.472235	683784	0.442096	13832	0.0975238	4585321	15877	0.324394	0.619182	0.716705	0.283191	52.6788	1849056	321	0.00322624	1946830	49.584	1914704	0.002574	2058404	0.420541	LA1I-0051-5	medium	160	Non-Smoker	Heavy	underweight	NA	0	belowHighschool	House	0	0	0
	X000008561469_E06	DC	Control	plate2	M	61-65	66-70	TCTCGGTC	GCGGACTT	11920304	None	11920304	10097876	10097876	34.01	33.32	627.956	444	668.285	52	0.782445	123	1126382	25	3624527	215	0.538705	0	0.00311291	90768	11920304	1.00386	1.28933	10097876	5047241	23271718	0.539607	0.847116	5448888	0.847116	0.847116	0.45711	0.460393	727244	0.48366	14223	0.0939967	4186541	15414	0.351211	0.635929	0.729925	0.269739	52.9782	1583777	230	0.003477	1689015	49.2047	1636127	0.00274882	1784398	0.326439	LA1C-0125-3	high	159	Non-Smoker	Non-Drinker	underweight	0	0	belowHighschool	House	1	1	1
	X000008561469_E08	DC	Case	plate2	M	16-20	21-25	ACTAAGAC	GTCCTCAT	14796290	None	14796290	12780942	12780942	34.05	33.43	500.961	396	500.914	52	0.70834	122	1059330	25	6520357	219	0.522681	0	0.00248384	102932	14796290	1.62799	1.13865	12780942	6389622	21316052	0.637416	0.863794	8146780	0.863794	0.863794	0.550596	0.362584	578136	0.369395	12838	0.192083	3856579	18127	0.260645	0.6051	0.797183	0.202685	51.9354	2232850	405	0.00280653	2326304	49.5228	2282323	0.00216114	2412673	0.468518	LA1I-0058-1	medium	171	Non-Smoker	Heavy	underweight	NA	0	aboveHighschool	House	1	1	1
	X000008561469_E09	DC	Control	plate2	F	1-5	6-10	ATTATCAA	GCCACCAT	16280242	None	16280242	14116500	14116500	33.96	33.39	701.8	466	781.358	52	0.79207	122	1557572	25	4721782	218	0.555635	0	0.00308663	96772	16280242	1.55514	1.16131	14116500	7057597	32626386	0.518931	0.867094	7325492	0.867094	0.867094	0.449962	0.481069	654762	0.392679	13242	0.0901445	5885502	16551	0.361512	0.640801	0.730946	0.268965	52.5738	2242006	393	0.00342965	2351405	49.6024	2314302	0.0027436	2485353	0.401756	LA1C-0056-4	medium	98	Non-Smoker	Non-Drinker	underweight	0	0	belowHighschool	House	1	1	1
	X000008561469_E11	DC	Control	plate2	F	21-25	26-30	AGCATGGA	TTAATCAC	13542298	None	13542298	11764654	11764654	34	33.56	692.601	454	785.306	53	0.793976	122	1555095	25	4357308	244	0.526872	0	0.00282745	93466	13542298	1.32589	1.22221	11764654	5881519	28930852	0.548713	0.868734	6455416	0.868734	0.868734	0.476685	0.451287	710708	0.432206	14041	0.100188	4548736	15813	0.335891	0.606483	0.70667	0.293194	52.9892	1791209	322	0.00312531	1926384	48.7738	1834157	0.00252958	2018995	0.440867	LA1C-0021-1	high	165	NA	Non-Drinker	underweight	0	0	aboveHighschool	House	1	1	1
	X000008561469_E12	MP	Case	plate2	F	21-25	26-30	AGGTGCGA	GACATTAA	12459396	None	12459396	10771692	10771692	33.95	33.22	798.794	496	908.395	52	0.75793	122	955744	25	4088145	215	0.580421	0	0.00298363	90585	12459396	1.17883	1.24835	10771692	5385195	21434762	0.555762	0.864544	5986494	0.864544	0.864544	0.48048	0.444238	691371	0.455302	13769	0.0954196	3396742	15244	0.272625	0.671361	0.766781	0.233106	52.8757	1763742	313	0.00335732	1866243	49.6628	1841237	0.00260994	1979000	0.419517	LA1I-0013-3	low	156	Non-Smoker	Light	underweight	NA	0	belowHighschool	Others	2	1	1
	X000008561469_F01	DC	Case	plate2	M	16-20	21-25	CACATCCT	TTCCAGCT	11643914	None	11643914	9867776	9867776	34	33.48	609.759	439	644.984	52	0.802447	120	1164526	25	3198769	206	0.524714	0	0.0033345	89157	11643914	0.942059	1.32637	9867776	4931744	24688490	0.509675	0.847462	5029360	0.847462	0.847462	0.43193	0.490325	787626	0.506726	14751	0.0926986	4611642	15170	0.396056	0.619159	0.711857	0.287705	53.0557	1509956	250	0.00365918	1608418	49.3255	1565598	0.00300981	1706530	0.400374	LA1I-0097-5	low	173	Non-Smoker	Non-Drinker	underweight	NA	0	belowHighschool	Others	1	1	1
	X000008561469_F02	DC	Control	plate2	F	21-25	26-30	AGTTGCTT	TGACTTGG	13406634	None	13406634	11607012	11607012	34.01	33.49	716.044	473	803.017	52	0.803433	121	1379151	25	3784268	216	0.546727	0	0.00316916	92325	13406634	1.22716	1.24818	11607012	5800350	28709528	0.511376	0.865766	5935546	0.865766	0.865766	0.442732	0.488624	717306	0.453026	13711	0.0820379	5076180	15603	0.378632	0.631495	0.713533	0.285923	53.3062	1762974	329	0.00351772	1884987	49.3992	1840226	0.0028206	2012633	0.459252	LA1C-0163-6	medium	151	Non-Smoker	Non-Drinker	overweight	0	0	belowHighschool	House	2	1	1
	X000008561469_F03	MP	Case	plate2	F	21-25	26-30	ATAGCGTC	TTGGTCTG	11592110	None	11592110	9864964	9864964	34.03	33.48	475.211	384	466.266	52	0.707975	120	845140	25	5219877	213	0.481914	0	0.00251781	96322	11592110	1.10894	1.25224	9864964	4925276	17153104	0.646916	0.851007	6381800	0.851007	0.851007	0.55053	0.353084	699810	0.459394	14570	0.219685	2722221	16619	0.234834	0.566287	0.785972	0.212564	52.1705	1701206	290	0.00283223	1779954	49.5515	1748308	0.00220339	1855605	0.444366	LA1I-0146-8	high	159	Non-Smoker	Non-Drinker	underweight	NA	0	belowHighschool	House	1	1	1
	X000008561469_F04	DC	Control	plate2	M	31-35	36-40	ATTATGTT	TCCACTTC	11154126	None	11154126	9465834	9465834	33.9	33.58	536.158	402	556.974	52	0.767677	117	1122765	25	3793660	211	0.50269	0	0.00286174	92943	11154126	0.988168	1.30676	9465834	4732250	20911416	0.571345	0.84864	5408262	0.84864	0.84864	0.484866	0.428654	767644	0.491462	14993	0.137374	3671168	15897	0.329131	0.592348	0.729722	0.270138	52.4032	1504388	276	0.0030398	1574104	49.6102	1549751	0.00268367	1656301	0.508699	LA1C-0017-1	medium	180	Non-Smoker	Non-Drinker	underweight	1	0	belowHighschool	House	1	1	1
	X000008561469_F05	DC	Control	plate2	F	11-15	16-20	ATTGTCTG	CACGATTC	12108708	None	12108708	10405910	10405910	33.89	33.59	554.206	421	558.354	52	0.760963	122	945164	25	3748846	202	0.561612	0	0.00303165	93117	12108708	1.07654	1.26799	10405910	5202436	20477096	0.540678	0.859374	5626242	0.859374	0.859374	0.464644	0.459322	721436	0.46443	14852	0.115808	4355623	15814	0.35971	0.653513	0.769321	0.230572	52.4543	1753239	264	0.00324384	1840737	49.5717	1809468	0.00281945	1934242	0.412235	LA1C-0014-7	medium	150	Non-Smoker	Non-Drinker	underweight	0	0	belowHighschool	House	0	0	0
	X000008561469_F06	DC	Control	plate2	M	21-25	26-30	CAGCAAGG	GCGATATT	14138324	None	14138324	12125520	12125520	34.01	33.26	699.499	467	773.344	52	0.799846	121	1312506	25	3965132	211	0.544387	0	0.0031784	94884	14138324	1.24685	1.20035	12125520	6062208	29561734	0.512258	0.857635	6211392	0.857635	0.857635	0.43933	0.487742	645209	0.428559	13458	0.0847707	5181370	16087	0.366477	0.634754	0.719524	0.280386	53.5093	1838285	324	0.00358583	1978983	49.253	1920718	0.00277096	2115807	0.447823	LA1C-0075-5	medium	169	Non-Smoker	Heavy	underweight	0	0	aboveHighschool	House	2	1	NA
	X000008561469_F08	DC	Control	plate2	F	76-80	81-85	CAGCGGTA	AGTACTGC	10638850	None	10638850	9225710	9225710	33.86	33.51	585.849	423	615.346	52	0.753357	119	805902	25	3730558	202	0.573033	0	0.00283526	93382	10638850	1.04651	1.28356	9225710	4610331	18244014	0.573878	0.867172	5294428	0.867172	0.867172	0.49765	0.426122	740882	0.47505	14974	0.108586	3380611	15938	0.317761	0.660807	0.769393	0.230054	52.7933	1520437	264	0.00302729	1611314	49.4408	1575670	0.00264322	1700370	0.408854	LA1C-0015-3	medium	146	Non-Smoker	Non-Drinker	underweight	0	0	belowHighschool	House	1	1	1
	X000008561469_F09	MP	Control	plate2	M	21-25	26-30	CAATAGTC	CGACTCTC	11912220	None	11912220	10206530	10206530	33.82	33.59	776.476	481	873.812	53	0.775395	120	1066404	25	3689186	216	0.561283	0	0.00303947	88817	11912220	1.05809	1.27489	10206530	5101597	22520784	0.541639	0.856812	5528254	0.856812	0.856812	0.464083	0.458361	725209	0.470927	14499	0.0847524	3591391	14928	0.301488	0.655083	0.739835	0.259831	52.8373	1616687	256	0.00322631	1705556	49.678	1683726	0.00285263	1811204	0.39593	LA1C-0026-5	medium	164	Non-Smoker	Non-Drinker	underweight	0	0	aboveHighschool	House	1	1	1
	X000008561469_F10	DC	Case	plate2	F	36-40	41-45	CTATGCGT	CAGCTCAC	12120360	None	12120360	10354354	10354354	33.97	33.61	625.339	436	672.462	52	0.780892	123	1256214	25	3812206	231	0.533532	0	0.00294385	91461	12120360	1.08886	1.27338	10354354	5176514	23754388	0.546988	0.854294	5663710	0.854294	0.854294	0.467289	0.453012	702665	0.469616	13769	0.104438	4093893	15509	0.33777	0.624529	0.728968	0.270902	52.5652	1646204	310	0.00320283	1734983	49.4087	1694424	0.00268487	1824256	0.471068	LA1I-0110-6	medium	153	Non-Smoker	Heavy	underweight	NA	0	aboveHighschool	Aptment	1	1	1
	X000008561469_F11	DC	Control	plate2	M	61-65	71-75	CTGTGGCG	CGCGAATA	10516452	None	10516452	8942286	8942286	34.03	33.36	557.945	414	583.016	52	0.780358	121	1059510	25	3615482	226	0.499557	0	0.00285294	90769	10516452	1.04065	1.29053	8942286	4464172	21547352	0.573841	0.850314	5131448	0.850314	0.850314	0.487945	0.426159	810511	0.485167	15595	0.126982	3641468	15576	0.346264	0.587496	0.714479	0.283965	53.433	1359019	250	0.00322266	1464882	49.111	1413700	0.00248321	1559399	0.357004	LA1C-0029-5	high	175	Non-Smoker	Light	underweight	0	0	aboveHighschool	House	1	1	1
	X000008561469_F12	MP	Control	plate2	F	46-50	51-55	CGCTATGT	TTCACCTT	13505922	None	13505922	11717984	11717984	34.03	33.42	811.932	500	930.001	52	0.751346	124	927394	25	4519758	219	0.590249	0	0.0028933	92826	13505922	1.29741	1.20662	11717984	5858327	22528748	0.560407	0.867618	6566844	0.867618	0.867618	0.48622	0.439593	666028	0.427021	13866	0.0993231	3716978	15783	0.275211	0.68031	0.779633	0.220252	52.6596	1933152	336	0.00324272	2025704	49.9206	2019283	0.00254389	2150358	0.432552	LA1C-0083-0	medium	157	Non-Smoker	Non-Drinker	underweight	0	0	belowHighschool	Aptment	3	1	1
	X000008561469_G01	DC	Case	plate2	M	16-20	21-25	CCAGTTAG	TAGTTAGC	8893228	None	8893228	7520824	7520824	33.97	33.63	443.974	370	420.816	52	0.739876	117	755778	25	3889694	215	0.453006	0	0.00266427	91613	8893228	0.855971	1.36382	7520824	3755410	15781918	0.640992	0.84568	4820792	0.84568	0.84568	0.542075	0.359007	856389	0.532258	15503	0.209469	2625494	15872	0.295224	0.535671	0.74514	0.253524	52.6311	1209341	223	0.00290869	1287401	49.0984	1241792	0.00241984	1343684	0.38576	LA1I-0044-8	medium	175	Non-Smoker	Non-Drinker	underweight	NA	0	belowHighschool	House	0	0	1
	X000008561469_G02	MP	Case	plate2	F	21-25	26-30	CTCTCTAC	TATCCTCT	12839764	None	12839764	10897122	10897122	34.02	33.5	647.51	444	704.578	52	0.771662	120	1121294	25	3896365	210	0.535101	0	0.00292313	92750	12839764	1.07619	1.28062	10897122	5444567	23269954	0.538485	0.848701	5867932	0.848701	0.848701	0.457012	0.461515	810808	0.474062	15818	0.117606	3946468	15923	0.307363	0.630494	0.748099	0.251169	52.9697	1749413	258	0.0032412	1855145	49.5962	1825421	0.00260505	1970348	0.444781	LA1I-0171-8	medium	150	Non-Smoker	Non-Drinker	underweight	NA	0	belowHighschool	Aptment	1	1	NA
	X000008561469_G03	DC	Control	plate2	M	6-10	11-15	CCTACCAT	CATCCTGG	12480634	None	12480634	10627490	10627490	33.95	33.44	641.924	447	690.756	52	0.812882	123	1352772	25	3435426	223	0.503564	0	0.00320096	91119	12480634	1.05165	1.25318	10627490	5313231	28860014	0.508848	0.851518	5407780	0.851518	0.851518	0.433294	0.491152	698396	0.461904	14601	0.0909848	4825250	15417	0.386619	0.591372	0.682357	0.317549	53.4242	1542158	233	0.00353386	1654928	49.1584	1600139	0.00286805	1768917	0.361062	LA1C-0110-6	medium	128	Non-Smoker	Non-Drinker	overweight	0	0	belowHighschool	House	1	1	1
	X000008561469_G04	MP	Control	plate2	F	36-40	46-50	GAAGAAGT	AATCTCCA	11630316	None	11630316	9832780	9832780	34.03	33.43	513.734	394	525.078	52	0.789036	114	1159810	25	3380850	200	0.495032	0	0.0028885	91663	11630316	0.931552	1.3126	9832780	4907926	23197598	0.527037	0.845444	5182234	0.845444	0.845444	0.44558	0.472963	856238	0.501079	16642	0.134595	3990977	15714	0.343153	0.585529	0.720124	0.278152	53.6276	1508732	222	0.00322271	1631463	49.2243	1581617	0.00255428	1744778	0.385223	LA1C-0077-0	low	151	Non-Smoker	Non-Drinker	underweight	0	0	belowHighschool	House	1	1	1
	X000008561469_G05	MP	Case	plate2	F	21-25	26-30	TCCAGCAA	GCTCCGAT	13635024	None	13635024	11749258	11749258	33.93	33.26	768.3	491	855.154	52	0.766584	123	1069144	25	3986491	214	0.575649	0	0.00325049	90545	13635024	1.15059	1.23918	11749258	5874156	23582652	0.523134	0.861697	6146440	0.861697	0.861697	0.450783	0.476866	693054	0.450155	14327	0.097696	4033949	15241	0.295852	0.668041	0.765737	0.234181	52.3859	1987169	284	0.00363912	2070595	49.8811	2060774	0.00286185	2186317	0.394514	LA1I-0076-4	low	154	Non-Smoker	Non-Drinker	underweight	NA	1	belowHighschool	House	1	1	1
	X000008561469_G06	MP	Case	plate2	M	16-20	21-25	AAGAGGCA	AGAGTAGA	8724464	None	8724464	7301278	7301278	33.74	32.98	416.877	353	380.796	52	0.714388	114	612340	25	3859780	203	0.47347	0	0.00300886	88878	8724464	0.812403	1.35274	7301278	3646132	13838348	0.646677	0.836874	4721570	0.836874	0.836874	0.541187	0.353323	804678	0.531984	15207	0.205202	2275453	15151	0.260813	0.565761	0.770962	0.227801	52.1959	1228999	204	0.0034842	1278263	49.7954	1267844	0.00253352	1341910	0.393409	LA1I-0058-1	medium	171	Non-Smoker	Heavy	underweight	NA	0	aboveHighschool	House	1	1	1
	X000008561469_G08	DC	Case	plate2	F	21-25	26-30	GCCTAGCC	CTTGAATC	9851438	None	9851438	8486322	8486322	34.01	33.63	612.1	428	657.496	53	0.793929	119	996892	25	3187442	216	0.527894	0	0.00291596	88451	9851438	0.92124	1.3342	8486322	4241755	21316864	0.552762	0.86143	4690914	0.86143	0.86143	0.476165	0.447238	764078	0.51692	14063	0.0944984	3665670	14949	0.372095	0.612811	0.70731	0.292362	53.3272	1281590	248	0.00319235	1389495	48.7114	1319676	0.00263957	1464316	0.417375	LA1I-0076-4	low	154	Non-Smoker	Non-Drinker	underweight	NA	1	belowHighschool	House	1	1	1
	X000008561469_G09	DC	Control	plate2	M	51-55	56-60	GTCCACAG	TGCTATTA	12526286	None	12526286	10793632	10793632	34.05	33.48	710.653	465	797.212	52	0.78622	121	1121776	25	3799813	212	0.559084	0	0.00304586	91958	12526286	1.14929	1.24743	10793632	5396319	24807884	0.533946	0.861679	5763212	0.861679	0.861679	0.460089	0.466054	622809	0.450893	12691	0.0843264	4332190	15523	0.345848	0.648831	0.733157	0.266756	53.1575	1681895	273	0.00338668	1803415	49.1236	1741283	0.00270503	1908637	0.401153	LA1C-0032-3	high	167	Non-Smoker	Heavy	underweight	0	0	aboveHighschool	House	1	1	1
	X000008561469_G11	MP	Case	plate2	M	16-20	21-25	GATATCCA	GCTCACCA	11829116	None	11829116	10157110	10157110	33.94	33.4	820.516	502	927.672	52	0.78003	123	1006885	25	3597785	215	0.561266	0	0.00310277	86983	11829116	1.04415	1.30171	10157110	5078099	23034160	0.535742	0.858653	5441590	0.858653	0.858653	0.460017	0.464258	702069	0.484356	13473	0.0816867	3681599	14647	0.311232	0.653658	0.735345	0.264564	52.8664	1593446	248	0.00344559	1670484	49.948	1667011	0.00275995	1787252	0.39212	LA1I-0019-7	medium	175	Non-Smoker	NA	underweight	NA	0	belowHighschool	House	0	0	1
	X000008561469_G12	DC	Case	plate2	M	31-35	41-45	GCCGCAAC	CCAATCTG	12560874	None	12560874	10850080	10850080	33.99	33.47	719.274	477	799.535	52	0.78767	125	1128090	25	3938577	220	0.544573	0	0.00309193	92893	12560874	1.23734	1.2405	10850080	5422983	25566696	0.54288	0.8638	5890294	0.8638	0.8638	0.46894	0.45712	654179	0.437409	13383	0.0942818	4455090	15788	0.35468	0.630439	0.72472	0.274908	53.2319	1671617	324	0.00343209	1782009	49.383	1738562	0.00275176	1902648	0.415546	LA1I-0006-8	low	157	Non-Smoker	Non-Drinker	underweight	NA	0	belowHighschool	Aptment	1	1	1
	X000008561469_H01	DC	Control	plate2	F	36-40	41-45	AAGGATGT	AGCGCTAA	11973776	None	11973776	10149116	10149116	34.04	33.43	615.916	434	664.983	52	0.78645	118	1134282	25	3716711	213	0.52151	0	0.00297826	95140	11973776	1.09934	1.30369	10149116	5070002	24117008	0.545437	0.847612	5535706	0.847612	0.847612	0.462319	0.454563	757093	0.476149	14245	0.105642	4255659	16461	0.355415	0.61527	0.720911	0.278186	52.8733	1562442	288	0.00332217	1654323	49.5276	1623358	0.00263436	1752966	0.395487	LA1C-0078-5	medium	153	Non-Smoker	Light	overweight	0	0	belowHighschool	House	1	1	1
	X000008561469_H02	DC	Case	plate2	F	51-55	56-60	AGGCAGAA	GTAAGGAG	12624184	None	12624184	10733098	10733098	33.92	33.21	641.163	448	692.684	52	0.780479	124	1245108	25	3976312	224	0.526623	0	0.00319989	91673	12624184	1.14386	1.25222	10733098	5365967	24744180	0.54879	0.850201	5890220	0.850201	0.850201	0.466582	0.45121	717166	0.455644	14440	0.106355	4357464	15651	0.345168	0.61941	0.725765	0.274123	52.7446	1679308	271	0.00358124	1778856	49.3089	1730352	0.00281855	1874376	0.401714	LA1I-0143-1	medium	162	Non-Smoker	Non-Drinker	underweight	NA	0	aboveHighschool	Aptment	1	1	1
	X000008561469_H03	MP	Control	plate2	M	56-60	66-70	ATTCTAGG	GGATTAAC	6954918	None	6954918	5936192	5936192	33.94	33.43	666.278	449	732.525	52	0.757087	120	599344	25	2641805	218	0.561731	0	0.00263034	78064	6954918	0.764601	1.44723	5936192	2944858	12487368	0.600674	0.853524	3565716	0.853524	0.853524	0.51269	0.399326	942141	0.569359	15142	0.0826816	2051610	13443	0.294987	0.658131	0.740813	0.251379	53.1009	938642	160	0.00289949	998604	49.5378	980312	0.00236119	1062765	0.396532	LA1C-0011-7	medium	168	Non-Smoker	Non-Drinker	underweight	0	0	aboveHighschool	Aptment	1	1	1
	X000008561469_H04	MP	Case	plate2	F	26-30	31-35	TCCTGAGC	ACTGCATA	12225720	None	12225720	10348456	10348456	34	33.32	631.151	447	682.669	52	0.779984	123	963740	25	3308566	206	0.543302	0	0.00316827	85581	12225720	0.930898	1.28863	10348456	5171303	22241774	0.505586	0.84645	5232030	0.84645	0.84645	0.427953	0.494414	743165	0.489729	15238	0.102199	3954922	14619	0.323492	0.641859	0.744058	0.255381	53.219	1642818	195	0.00353567	1744006	49.8032	1730330	0.00280087	1868905	0.339668	LA1I-0016-5	medium	149	Non-Smoker	Light	underweight	NA	0	aboveHighschool	House	2	1	1
	X000008561469_H05	MP	Control	plate2	F	16-20	26-30	TAATGAAC	GCACAATT	14549272	None	14549272	12658402	12658402	33.99	33.33	832.157	518	940.006	52	0.776011	126	1098664	25	4137121	219	0.590916	0	0.00304689	89575	14549272	1.26974	1.22842	12658402	6328713	25836606	0.512096	0.870037	6482316	0.870037	0.870037	0.445542	0.487904	645479	0.431908	13427	0.0867266	4261758	15119	0.292919	0.679185	0.765912	0.234013	52.7222	2083621	371	0.00340865	2178487	50.0188	2180122	0.00268513	2323564	0.467623	LA1C-0033-8	medium	155	Non-Smoker	Light	underweight	0	0	belowHighschool	House	1	1	NA
	X000008561469_H06	MP	Case	plate2	M	16-20	21-25	CCAGAGCT	CAACTGAT	8873980	None	8873980	7446118	7446118	34.04	33.29	403.405	375	295.475	50	0.628375	128	455002	25	5215630	221	0.40674	0	0.00221182	87009	8873980	0.824107	1.35964	7446118	3706015	9463114	0.714786	0.839096	5322382	0.839096	0.839096	0.599774	0.285214	876322	0.532552	16218	0.330136	1464206	15358	0.165	0.484736	0.814871	0.18056	51.6466	1351401	179	0.00254385	1393111	49.8188	1383052	0.00187979	1443439	0.37786	LA1I-0037-8	medium	174	Non-Smoker	NA	normal	NA	0	aboveHighschool	House	0	0	NA
	X000008561469_H07	MP	Control	plate2	F	11-15	16-20	CGTACTAG	AAGGAGTA	14094068	None	14094068	12140150	12140150	34.03	33.37	870.226	530	984.745	52	0.772296	127	1183636	25	4260529	225	0.575061	0	0.00302325	91128	14094068	1.26214	1.21759	12140150	6068248	25432160	0.533033	0.861366	6471104	0.861366	0.861366	0.459137	0.466967	651938	0.432256	13252	0.0872128	4090380	15347	0.29022	0.667615	0.754827	0.244875	52.7957	1964726	324	0.00339104	2066426	49.8227	2051825	0.00265546	2197450	0.435707	LA1C-0014-7	medium	150	Non-Smoker	Non-Drinker	underweight	0	0	belowHighschool	House	0	0	0
	X000008561469_H08	DC	Case	plate2	F	61-65	66-70	TATCCAGG	CCAACTAA	14017820	None	14017820	11997252	11997252	34.05	33.43	617.359	440	668.528	52	0.788389	122	1353886	25	4216668	215	0.526787	0	0.00295236	94824	14017820	1.29099	1.20402	11997252	5995996	28000056	0.53347	0.855857	6400170	0.855857	0.855857	0.456574	0.46653	610346	0.424568	12811	0.103738	4982732	16242	0.355457	0.615508	0.719245	0.280318	53.2312	1841990	330	0.00329936	1974110	49.2141	1913011	0.00260536	2096508	0.483185	LA1I-0062-1	low	152	Non-Smoker	Non-Drinker	underweight	NA	0	belowHighschool	House	1	1	1
	X000008561469_H09	MP	Control	plate2	F	51-55	61-65	TCTGCAAG	CTTCTGGC	11564164	None	11564164	9939538	9939538	33.98	33.52	623.371	440	660.038	52	0.798937	120	1134346	25	3334940	208	0.523467	0	0.00303471	89367	11564164	0.988621	1.29787	9939538	4963822	24510428	0.519842	0.859512	5166990	0.859512	0.859512	0.44681	0.480158	801315	0.495134	15214	0.103331	4206973	15306	0.363794	0.609028	0.712359	0.286448	53.4749	1520463	247	0.00334034	1631305	49.3708	1590758	0.00272909	1747585	0.410896	LA1C-0118-8	high	152	Non-Smoker	Non-Drinker	underweight	0	0	aboveHighschool	Aptment	2	1	1
	X000008561469_H10	DC	Control	plate2	F	51-55	56-60	TTGTCTAT	TCCGCATA	10477764	None	10477764	8817534	8817534	34.04	33.46	393.733	355	334.29	51	0.701886	118	724902	25	4971006	213	0.424767	0	0.00252603	95551	10477764	0.968283	1.28744	8817534	4402485	15464180	0.663062	0.841547	5846576	0.841547	0.841547	0.557998	0.336938	820904	0.487123	16729	0.272552	2674113	16785	0.255218	0.504745	0.777298	0.221277	52.0014	1512032	245	0.00282786	1575250	49.5482	1547036	0.0022242	1638130	0.399819	LA1C-0123-9	low	173	Non-Smoker	Non-Drinker	overweight	0	0	aboveHighschool	Others	2	1	1
	X000008561469_H11	MP	Control	plate2	F	56-60	61-65	TTATATCT	TCATGTCT	11343640	None	11343640	9769616	9769616	33.99	33.62	632.19	431	705.048	52	0.736951	118	776416	25	3930808	207	0.567088	0	0.0028009	90058	11343640	1.02535	1.25162	9769616	4879787	17605248	0.57246	0.861242	5592718	0.861242	0.861242	0.493027	0.42754	753423	0.476892	14881	0.122039	3007584	15425	0.265134	0.658454	0.780493	0.218477	52.3929	1652559	271	0.00304387	1720945	50.0025	1721119	0.00255792	1818683	0.390344	LA1C-0096-5	medium	148	Non-Smoker	Non-Drinker	underweight	0	0	belowHighschool	House	1	1	1
	X000008561469_H12	DC	Case	plate2	F	26-30	31-35	TAGGCATG	CTAAGCCT	9804358	None	9804358	8455176	8455176	33.95	33.5	674.704	458	733.996	52	0.802945	125	967134	25	3041952	227	0.522738	0	0.00316011	84107	9804358	0.930973	1.34233	8455176	4227196	22334720	0.540284	0.86239	4568192	0.86239	0.86239	0.465935	0.459716	790518	0.510019	14753	0.0859327	3752382	14297	0.382726	0.606151	0.692084	0.307824	53.425	1236767	210	0.00347199	1324960	49.2648	1286558	0.00284823	1418666	0.365888	LA1I-0031-8	low	153	Non-Smoker	Heavy	underweight	NA	0	aboveHighschool	Others	2	1	1
	X000008563969_A01	DC	Control	plate3	M	46-50	51-55	AAGTAGAG	ATCGACTG	10216906	None	10216906	8753154	8753154	34.61	34.13	1138.04	668	1316.18	50	0.455366	136	407296	25	7057292	253	0.737303	0	0.00267536	84520	10216906	1.33178	1.30249	8753154	4375918	5206110	0.745201	0.856732	6522858	0.856732	0.856732	0.638438	0.254799	695168	0.47457	11479	0.0662093	808617	15739	0.079145	0.860599	0.926808	0.0730445	51.0212	1725142	329	0.00301242	1739714	50.5711	1779916	0.00233831	1797077	0.457514	LA1C-0076-4	medium	170	Non-Smoker	Heavy	overweight	1	0	belowHighschool	House	1	1	1
	X000008563969_A02	DC	Control	plate3	F	46-50	51-55	ACACGATC	CGGTTCTT	8488588	None	8488588	7343424	7343424	34.6	34.12	1293.78	752	1529.33	49	0.367066	139	238642	25	9882369	267	0.759336	0	0.00251828	91428	8488588	1.48861	1.21985	7343424	3671250	3395678	0.835249	0.865094	6133586	0.865094	0.865094	0.722568	0.164751	631235	0.412291	12229	0.0659477	311522	15926	0.0366989	0.87775	0.943698	0.0561782	50.7483	1498440	363	0.00284505	1507091	50.4256	1532971	0.00219151	1543972	0.463503	LA1C-0027-2	low	156	Non-Smoker	Non-Drinker	underweight	0	0	belowHighschool	Others	2	1	1
	X000008563969_A03	DC	Case	plate3	F	26-30	36-40	TGTTCCGA	AACCTCTT	6400078	None	6400078	5578708	5578708	34.63	34.09	1486.71	860	1781.23	49	0.312326	138	114458	25	8134995	264	0.790993	0	0.00246821	87941	6400078	1.17789	1.29139	5578708	2789032	1909784	0.846582	0.871663	4722836	0.871663	0.871663	0.737934	0.153418	707522	0.465054	13111	0.0523517	147701	15005	0.023078	0.907454	0.959805	0.0400813	50.7843	1156570	266	0.00280299	1164565	50.3869	1182730	0.00213344	1193433	0.406816	LA1I-0054-1	high	156	Non-Smoker	Light	underweight	NA	0	aboveHighschool	House	1	1	1
	X000008563969_A04	MP	Control	plate3	F	46-50	51-55	CATGATCG	CGCATATT	8836834	None	8836834	7756124	7756124	34.63	34.13	1489.37	847	1764.7	50	0.417226	137	234964	25	7678766	250	0.774219	0	0.00247794	90190	8836834	1.43915	1.22419	7756124	3877845	4001246	0.785124	0.877704	6089520	0.877704	0.877704	0.689106	0.214876	632138	0.417516	12478	0.0572492	387981	15375	0.043905	0.882096	0.939345	0.0606	51.1271	1566407	333	0.00281457	1584227	50.5616	1620217	0.00214131	1638657	0.426144	LA1C-0030-8	low	147	Non-Smoker	Light	overweight	0	0	belowHighschool	Others	1	1	1
	X000008563969_A05	DC	Case	plate3	F	21-25	26-30	CGTTACCA	CTGCTCCT	11834420	None	11834420	10275710	10275710	34.62	34.18	751.939	497	831.538	49	0.410394	131	357660	25	9894982	227	0.722532	0	0.00253876	101126	11834420	1.6758	1.13016	10275710	5137308	5100292	0.78004	0.86829	8015460	0.86829	0.86829	0.677301	0.21996	562886	0.370616	12088	0.101539	978410	17728	0.0826749	0.832132	0.933671	0.0662286	50.7827	2102201	385	0.00286711	2126253	50.1741	2141114	0.00221041	2169064	0.362098	LA1I-0171-8	medium	150	Non-Smoker	Non-Drinker	underweight	NA	0	belowHighschool	Aptment	1	1	NA
	X000008563969_A06	DC	Case	plate3	M	41-45	46-50	CAGAGAGG	TAGATCGC	6703234	None	6703234	5803034	5803034	34.63	34.22	1284.5	745	1525.61	50	0.360393	135	174106	25	8220142	261	0.769303	0	0.00248288	88172	6703234	1.20567	1.28406	5803034	2901302	2616468	0.842567	0.865707	4889444	0.865707	0.865707	0.729416	0.157433	750403	0.464465	13713	0.0576766	231878	15248	0.034592	0.888642	0.946318	0.0536047	50.8302	1181866	284	0.00280773	1192838	50.3252	1208454	0.00215803	1221776	0.459241	LA1I-0024-6	low	166	Non-Smoker	Non-Drinker	underweight	NA	0	aboveHighschool	House	1	1	1
	X000008563969_A07	DC	Case	plate3	M	31-35	36-40	AACGCATT	CCTGTCAT	8367134	None	8367134	7298854	7298854	34.62	34.15	1404.04	811	1674.93	49	0.339858	139	193526	25	9978808	263	0.781179	0	0.00244615	92191	8367134	1.53059	1.21329	7298854	3649037	2864802	0.837535	0.872324	6113046	0.872324	0.872324	0.730602	0.162465	619762	0.400566	12407	0.056333	227167	15938	0.0271499	0.895515	0.951848	0.0480488	50.7902	1500202	364	0.00278182	1512229	50.3673	1534611	0.00211048	1548384	0.412195	LA1I-0084-1	low	163	Non-Smoker	Heavy	underweight	NA	0	belowHighschool	House	2	1	1
	X000008563969_A08	DC	Case	plate3	M	21-25	26-30	ACAGGTAT	CACTTCAT	8300028	None	8300028	7217618	7217618	34.63	34.13	1450.74	841	1724.78	49	0.342899	142	193704	25	9281367	264	0.776972	0	0.00248087	91391	8300028	1.47683	1.19888	7217618	3608376	2827038	0.828515	0.86959	5979906	0.86959	0.86959	0.720468	0.171485	645152	0.40505	13089	0.0588549	292426	15869	0.0352319	0.893493	0.952348	0.0475355	50.8402	1487206	341	0.00280785	1497154	50.4822	1526314	0.0021539	1538045	0.446569	LA1I-0074-6	medium	165	Non-Smoker	Light	underweight	NA	0	aboveHighschool	House	1	1	1
	X000008563969_A10	MP	Control	plate3	M	16-20	21-25	AACAATGG	ATGAATTA	11931422	None	11931422	10408900	10408900	34.63	34.14	871.763	546	982.431	49	0.409614	134	306034	25	9388754	233	0.71516	0	0.00265338	95845	11931422	1.66034	1.17781	10408900	5204129	4915320	0.767671	0.872394	7990616	0.872394	0.872394	0.669712	0.232328	607585	0.386213	12272	0.118858	906382	16649	0.075966	0.819767	0.938625	0.0613139	50.8155	2155607	406	0.00298637	2171338	50.4305	2209050	0.00232039	2227089	0.495468	LA1C-0070-8	high	171	Non-Smoker	Non-Drinker	underweight	0	0	belowHighschool	House	1	1	1
	X000008563969_A11	DC	Case	plate3	F	16-20	21-25	ACTGTATC	TGCTTCAC	10379142	None	10379142	8773166	8773166	34.63	34.26	537.407	413	532.225	49	0.460729	131	395212	25	9397234	234	0.599337	0	0.00270717	92258	10379142	1.32084	1.21933	8773166	4385926	6082106	0.799047	0.845269	7010176	0.845269	0.845269	0.67541	0.200953	713223	0.422319	14710	0.194693	1124559	16609	0.108348	0.709049	0.903743	0.0961078	50.9827	1734100	326	0.00301061	1761972	50.0935	1768573	0.00240373	1803628	0.414347	LA1I-0079-1	medium	153	Non-Smoker	Non-Drinker	underweight	NA	0	belowHighschool	House	1	1	1
	X000008563969_A12	MP	Case	plate3	F	26-30	31-35	AGGTCGCA	ATCCTTAA	10181888	None	10181888	8657016	8657016	34.59	34.11	1019.65	603	1153.87	51	0.481879	136	371592	25	5801384	248	0.70902	0	0.00272907	80986	10181888	1.1775	1.35331	8657016	4327952	5334884	0.70471	0.850237	6100682	0.850237	0.850237	0.59917	0.29529	800363	0.507595	12618	0.0883358	898327	15129	0.0882279	0.833909	0.922244	0.0776325	51.0474	1729732	299	0.00305249	1739725	50.7418	1792124	0.00240566	1803755	0.440941	LA1I-0029-5	low	151	Non-Smoker	Non-Drinker	underweight	NA	0	belowHighschool	Others	2	1	1
	X000008563969_B01	DC	Case	plate3	F	16-20	21-25	GGTCCAGA	GCTAGCAG	9559268	None	9559268	8317548	8317548	34.6	34.1	1160.81	679	1359.7	49	0.393409	136	250026	25	9208575	253	0.759313	0	0.00253427	95310	9559268	1.55238	1.17701	8317548	4158254	4037082	0.804668	0.870103	6692862	0.870103	0.870103	0.700144	0.195332	608740	0.398008	12132	0.0696283	566338	16735	0.0592449	0.872671	0.942299	0.0575836	50.8582	1694101	383	0.00287676	1707698	50.428	1737188	0.00219178	1753275	0.412512	LA1I-0010-5	low	154	NA	Non-Drinker	underweight	NA	0	belowHighschool	House	1	1	1
	X000008563969_B02	DC	Case	plate3	M	16-20	21-25	CATGCTTA	TAGCATTG	7712450	None	7712450	6734052	6734052	34.59	34.12	1466.88	852	1736.28	48	0.321091	147	145664	25	9186035	265	0.776307	0	0.00247115	91966	7712450	1.37894	1.26806	6734052	3366666	2355132	0.837213	0.87314	5637834	0.87314	0.87314	0.731004	0.162787	728332	0.436736	13781	0.0687038	257904	15868	0.03344	0.889098	0.957801	0.042095	50.8044	1397034	300	0.00279962	1405084	50.4963	1433256	0.00214267	1442718	0.427775	LA1I-0009-9	medium	172	NA	Non-Drinker	underweight	NA	0	aboveHighschool	House	0	0	1
	X000008563969_B05	MP	Case	plate3	M	16-20	21-25	AGGTTATC	TTAGCCAG	8146442	None	8146442	7147618	7147618	34.6	34.15	1629.86	930	1937.55	50	0.366543	138	192162	25	7943377	255	0.790824	0	0.00250907	89849	8146442	1.40134	1.20839	7147618	3573528	2937000	0.805304	0.877391	5756006	0.877391	0.877391	0.706567	0.194696	622465	0.423288	12030	0.0490215	240833	15346	0.029563	0.901336	0.950357	0.0495732	50.7756	1481820	349	0.00283297	1490362	50.4778	1519120	0.00218518	1528518	0.45871	LA1I-0097-5	low	173	Non-Smoker	Non-Drinker	underweight	NA	0	belowHighschool	Others	1	1	1
	X000008563969_B06	MP	Control	plate3	F	66-70	71-75	GTCTGATG	GAACTTCG	8785752	None	8785752	7672550	7672550	34.58	34.09	1491.65	851	1763.33	50	0.405261	138	269158	25	7746870	257	0.770284	0	0.00255443	89570	8785752	1.42001	1.21058	7672550	3835923	3788544	0.788672	0.873295	6051126	0.873295	0.873295	0.688743	0.211328	621512	0.426825	11752	0.0569203	364485	15454	0.0414859	0.882043	0.938964	0.0609474	50.8038	1575796	358	0.0028965	1583756	50.5221	1617178	0.00221236	1627287	0.411028	LA1C-0020-0	low	149	Non-Smoker	Non-Drinker	underweight	0	0	belowHighschool	Others	1	1	1
	X000008563969_B07	DC	Case	plate3	M	21-25	26-30	CCAACATT	GACGGTTA	9441868	None	9441868	8197608	8197608	34.6	34.08	1102.43	654	1270.98	50	0.435028	137	400975	25	8719610	255	0.74458	0	0.00252642	93570	9441868	1.50525	1.19373	8197608	4098402	4892406	0.797843	0.868219	6540402	0.868219	0.868219	0.692702	0.202157	633350	0.401189	12923	0.0646973	504752	16332	0.0534589	0.857595	0.922293	0.0776087	50.9496	1633495	349	0.00287446	1651950	50.343	1674769	0.00217838	1696743	0.391466	LA1I-0036-4	high	170	NA	Non-Drinker	underweight	NA	0	aboveHighschool	Aptment	1	1	1
	X000008563969_B08	DC	Control	plate3	F	31-35	41-45	CAACTCTC	CAAGCTTA	5625316	None	5625316	4856656	4856656	34.64	34.12	1306.37	759	1555.87	49	0.346907	136	134996	25	7028664	256	0.773752	0	0.00248771	85262	5625316	1.00839	1.32296	4856656	2428079	2038528	0.845543	0.863357	4106512	0.863357	0.863357	0.730006	0.154457	774098	0.501422	13717	0.054073	173552	14644	0.030852	0.896213	0.950286	0.0496197	50.7791	997611	241	0.00281799	1003970	50.4133	1020707	0.00215744	1029191	0.369551	LA1C-0094-9	high	163	Non-Smoker	Light	underweight	0	0	aboveHighschool	Aptment	2	1	1
	X000008563969_B09	DC	Control	plate3	F	46-50	51-55	ATTCCTCT	TCAGGCTT	5729416	None	5729416	5002700	5002700	34.63	34.14	1613.46	923	1943.13	49	0.296314	138	85086	25	7415333	266	0.799293	0	0.00244693	84765	5729416	1.11533	1.30888	5002700	2501147	1545698	0.848806	0.873161	4246324	0.873161	0.873161	0.741144	0.151194	698588	0.482393	12492	0.0492246	99554	14606	0.0173759	0.915403	0.964627	0.0352991	50.885	1036709	295	0.00277134	1046149	50.4205	1063895	0.00212253	1074072	0.398943	LA1C-0083-0	medium	157	Non-Smoker	Non-Drinker	underweight	0	0	belowHighschool	Aptment	3	1	1
	X000008563969_B10	MP	Control	plate3	M	6-10	11-15	CTAACTCG	TACTCCAG	6761600	None	6761600	5896218	5896218	34.63	34.16	1700.45	973	2028.79	50	0.354213	139	150186	25	6731561	261	0.787852	0	0.00258065	85809	6761600	1.14303	1.28161	5896218	2947851	2309110	0.809776	0.872015	4774616	0.872015	0.872015	0.706137	0.190224	695076	0.471716	12936	0.0494985	166693	14630	0.0246529	0.903484	0.952983	0.0469365	50.7247	1230327	265	0.00290672	1234413	50.5304	1260883	0.00225458	1266518	0.402035	LA1C-0110-6	medium	128	Non-Smoker	Non-Drinker	overweight	0	0	belowHighschool	House	1	1	1
	X000008563969_B11	DC	Case	plate3	F	16-20	21-25	CTGCGGAT	GCTTCCTA	5584688	None	5584688	4851392	4851392	34.59	34.04	1307.01	761	1539.87	50	0.408938	138	153740	25	6498175	263	0.765906	0	0.00257741	82881	5584688	0.990813	1.34514	4851392	2425516	2763196	0.834565	0.868695	4048800	0.868695	0.868695	0.724982	0.165435	749711	0.514347	12969	0.0533993	284176	14513	0.0508848	0.881674	0.935074	0.0648515	51.1016	964563	245	0.00292673	977190	50.4107	993377	0.00222808	1008022	0.400294	LA1I-0081-1	high	152	Non-Smoker	Non-Drinker	underweight	NA	0	aboveHighschool	Aptment	1	1	1
	X000008563969_C01	DC	Case	plate3	M	16-20	26-30	GCACATCT	TACTCTCC	9624676	None	9624676	8332022	8332022	34.63	34.31	661.699	456	722.029	49	0.393909	127	263608	25	8901717	225	0.695052	0	0.00254856	80185	9624676	1.86718	1.15609	8332022	4165728	4025052	0.798603	0.865694	6653980	0.865694	0.865694	0.691346	0.201397	616387	0.397011	9881	0.126417	799800	14241	0.0830989	0.802885	0.929302	0.0706339	50.7755	1695002	406	0.00285119	1716291	50.1146	1724179	0.00224594	1748409	0.455488	LA1I-0023-2	medium	171	Non-Smoker	Heavy	underweight	NA	0	aboveHighschool	House	1	1	1
	X000008563969_C02	MP	Case	plate3	M	21-25	26-30	GTATAACA	AATTCAAC	7266434	None	7266434	6382276	6382276	34.61	34.21	1626.68	930	1934.81	50	0.357414	139	152454	25	7308060	259	0.79268	0	0.00247948	87215	7266434	1.26934	1.26596	6382276	3190867	2541060	0.810262	0.878323	5171314	0.878323	0.878323	0.711672	0.189738	680407	0.456083	12498	0.0517908	239290	14900	0.0329309	0.902492	0.954283	0.0456329	50.8156	1321788	319	0.00279938	1327776	50.5923	1359611	0.00215958	1365626	0.418738	LA1I-0074-6	medium	165	Non-Smoker	Light	underweight	NA	0	aboveHighschool	House	1	1	1
	X000008563969_C03	DC	Control	plate3	F	56-60	61-65	CATAGCGA	GCGATTAC	4386904	None	4386904	3851146	3851146	34.58	34.16	1403.48	810	1677.32	50	0.328598	134	90676	25	6913125	252	0.79047	0	0.00248322	83110	4386904	0.847375	1.40285	3851146	1925383	1583442	0.872809	0.877873	3361314	0.877873	0.877873	0.766216	0.127191	778097	0.540843	13546	0.0515693	158165	14187	0.0360539	0.900437	0.952007	0.047899	50.9194	790698	205	0.00281481	800305	50.3037	810087	0.00215163	820321	0.387857	LA1C-0096-5	medium	148	Non-Smoker	Non-Drinker	underweight	0	0	belowHighschool	House	1	1	1
	X000008563969_C04	MP	Case	plate3	F	36-40	41-45	GACAGTAA	GTCCAATC	7158226	None	7158226	6336886	6336886	34.51	34.14	1469.47	836	1750.39	50	0.370184	132	149210	25	7677099	249	0.797602	0	0.00250097	87806	7158226	1.33558	1.23434	6336886	3168245	2786254	0.819329	0.885259	5191994	0.885259	0.885259	0.725319	0.180671	625201	0.427413	12603	0.0506257	243537	15071	0.034022	0.900981	0.951607	0.0483288	51.0063	1293825	336	0.00279999	1309761	50.4013	1330954	0.00220195	1346973	0.417929	LA1I-0085-9	medium	155	Non-Smoker	Non-Drinker	underweight	NA	0	belowHighschool	House	3	1	1
	X000008563969_C05	DC	Control	plate3	M	21-25	26-30	TTACGCAC	GCTGATTC	7122914	None	7122914	6268362	6268362	34.5	34.07	1184.08	687	1395.73	50	0.401288	132	231100	25	8628305	244	0.776233	0	0.00249962	91400	7122914	1.29961	1.23576	6268362	3133929	3430948	0.838509	0.880028	5256076	0.880028	0.880028	0.737911	0.161491	660979	0.436325	13170	0.051687	368397	15583	0.05172	0.882055	0.933742	0.0661792	50.8751	1262832	305	0.00280959	1278602	50.1834	1288016	0.00218965	1307823	0.37808	LA1C-0176-6	high	164	Light	Light	underweight	0	0	aboveHighschool	House	2	1	1
	X000008563969_C07	DC	Control	plate3	M	21-25	26-30	CTGTAATC	CTATTAGC	9746694	None	9746694	8468972	8468972	34.59	34.23	748.565	497	824.138	50	0.491991	132	392612	25	7633501	238	0.714604	0	0.00254259	85833	9746694	1.55511	1.17686	8468972	4234128	6186514	0.767534	0.868907	6500220	0.868907	0.868907	0.666915	0.232466	634234	0.399155	12303	0.0903434	971102	14830	0.099634	0.822417	0.912761	0.0871589	50.9919	1696755	358	0.00285037	1726447	50.0303	1728540	0.00223481	1765440	0.402443	LA1C-0088-8	low	162	Non-Smoker	Light	underweight	0	0	belowHighschool	Others	1	1	1
	X000008563969_C08	MP	Case	plate3	F	26-30	36-40	GCCGTCGA	AGGTACCA	7425018	None	7425018	6501572	6501572	34.61	34.09	1570.41	896	1861.3	50	0.353021	137	168150	25	7170100	248	0.792086	0	0.00248768	87696	7425018	1.24063	1.23078	6501572	3250499	2478690	0.804013	0.87563	5227346	0.87563	0.87563	0.704018	0.195987	654418	0.435994	13336	0.0488331	217790	14946	0.0293319	0.904589	0.953422	0.0464917	50.7206	1357392	306	0.00282906	1361413	50.5607	1392295	0.0021463	1397092	0.381287	LA1I-0054-1	high	156	Non-Smoker	Light	underweight	NA	0	aboveHighschool	House	1	1	1
	X000008563969_C09	MP	Case	plate3	F	16-20	21-25	GTAACATC	GAACGCTA	7700038	None	7700038	6778418	6778418	34.62	34.16	1443.94	824	1704.7	50	0.4059	135	203676	25	7167543	244	0.783546	0	0.00247724	88274	7700038	1.28035	1.24196	6778418	3389026	3385444	0.796818	0.88031	5401168	0.88031	0.88031	0.701447	0.203182	665908	0.434046	13335	0.051797	316972	15120	0.041165	0.89008	0.941877	0.0580674	50.9599	1377731	313	0.00279585	1388228	50.5665	1420043	0.00215863	1431665	0.436521	LA1I-0081-1	high	152	Non-Smoker	Non-Drinker	underweight	NA	0	aboveHighschool	Aptment	1	1	1
	X000008563969_C10	MP	Control	plate3	M	31-35	36-40	GAAGGAAG	ATCATACC	5811026	None	5811026	5080486	5080486	34.6	34.28	1223.44	701	1432.15	51	0.425938	131	180582	25	5559398	236	0.769691	0	0.00260795	82378	5811026	0.915946	1.33934	5080486	2540066	2904832	0.802696	0.874284	4078084	0.874284	0.874284	0.701784	0.197304	804208	0.527718	13659	0.0529971	309843	14295	0.0533198	0.880367	0.933364	0.0665643	51.0715	1026987	182	0.00292054	1041721	50.3336	1055713	0.00229537	1071966	0.31939	LA1C-0120-2	medium	161	Non-Smoker	Non-Drinker	underweight	0	0	belowHighschool	House	1	1	1
	X000008563969_C11	DC	Control	plate3	M	31-35	36-40	GACCTAAC	GACCATCT	8452530	None	8452530	7202166	7202166	34.6	34.13	1106.74	657	1260.26	50	0.480565	140	392290	25	5968417	262	0.715734	0	0.00262935	76699	8452530	1.22605	1.29776	7202166	3600641	4970550	0.750845	0.852072	5407712	0.852072	0.852072	0.639774	0.249155	702371	0.489419	11249	0.0725621	505976	14569	0.0598609	0.839992	0.912554	0.0873301	51.1727	1375915	294	0.00296588	1380502	50.9927	1436432	0.00229282	1442004	0.361365	LA1C-0086-8	medium	166	Non-Smoker	Light	underweight	0	0	belowHighschool	House	2	1	1
	X000008563969_D01	DC	Control	plate3	F	51-55	61-65	TTCGCTGA	TGACAGCA	11417954	None	11417954	10049456	10049456	34.65	34.26	1086.46	635	1273.07	50	0.397613	133	384164	25	10270479	243	0.759978	0	0.00257973	97582	11417954	1.85894	1.1257	10049456	5024340	4729570	0.790834	0.880145	7947456	0.880145	0.880145	0.696049	0.209166	600506	0.356181	12199	0.0741261	796744	16887	0.0697799	0.863469	0.937595	0.0623266	50.7333	2066536	439	0.00290717	2089844	50.1482	2102266	0.00225229	2128058	0.381712	LA1C-0131-1	high	143	Non-Smoker	Light	underweight	1	0	belowHighschool	House	0	0	NA
	X000008563969_D02	DC	Case	plate3	M	56-60	61-65	TGCTCGAC	TTCACAGA	9410384	None	9410384	8121464	8121464	34.63	34.21	1120.33	657	1304.67	51	0.471369	134	472938	25	8914083	240	0.728037	0	0.00258206	98815	9410384	1.46132	1.21706	8121464	4060398	5881148	0.80321	0.863032	6523242	0.863032	0.863032	0.693196	0.19679	642173	0.410389	12853	0.0625482	744154	17120	0.079078	0.843581	0.906129	0.0937923	50.879	1582728	356	0.00291205	1600115	50.2534	1616418	0.00225208	1639372	0.377879	LA1I-0122-0	medium	158	Non-Smoker	Non-Drinker	underweight	NA	0	belowHighschool	House	2	1	1
	X000008563969_D04	DC	Control	plate3	M	56-60	61-65	CAGGAGCC	CTTGGCTT	6838162	None	6838162	5955578	5955578	34.61	34.12	1502.48	871	1786.39	50	0.380443	141	246132	25	7867841	270	0.76588	0	0.00249893	89391	6838162	1.1982	1.25106	5955578	2977500	2917100	0.832538	0.870933	4958244	0.870933	0.870933	0.725084	0.167462	658088	0.454506	12754	0.0574042	179330	15213	0.0262249	0.87938	0.936784	0.063123	50.7545	1207716	318	0.00281626	1213433	50.4927	1237584	0.00218161	1244723	0.396077	LA1C-0024-6	low	153	Non-Smoker	Heavy	underweight	0	0	belowHighschool	Others	3	1	1
	X000008563969_D06	MP	Control	plate3	F	21-25	26-30	TTGAATAG	ATATCCGA	8313004	None	8313004	7341220	7341220	34.64	34.16	1559.09	885	1857.12	50	0.377866	134	208846	25	7794235	242	0.798178	0	0.00252391	89946	8313004	1.42354	1.23982	7341220	3670334	3146768	0.797522	0.883101	5854786	0.883101	0.883101	0.704292	0.202478	724802	0.446031	12452	0.0451636	283997	15367	0.034163	0.903836	0.948999	0.0509289	50.8026	1522560	350	0.00286501	1532205	50.4783	1561805	0.00218281	1572235	0.374882	LA1C-0163-6	medium	151	Non-Smoker	Non-Drinker	overweight	0	0	belowHighschool	House	2	1	1
	X000008563969_D07	MP	Case	plate3	M	31-35	36-40	TATCTGCC	TCCAACCA	11462374	None	11462374	10120328	10120328	34.62	34.22	1087.91	639	1256.67	50	0.390232	134	294176	25	8862736	230	0.764069	0	0.00255443	94721	11462374	1.71247	1.14485	10120328	5059740	4156394	0.761909	0.882917	7710768	0.882917	0.882917	0.672703	0.238091	619609	0.372727	12728	0.0813426	616801	16201	0.0538109	0.865392	0.946734	0.0531863	50.6596	2122780	404	0.00288117	2135277	50.3673	2166877	0.00222769	2179540	0.394743	LA1I-0084-1	low	163	Non-Smoker	Heavy	underweight	NA	0	belowHighschool	House	2	1	1
	X000008563969_D09	DC	Case	plate3	M	16-20	21-25	TCGCTAGA	CTGACATC	6396380	None	6396380	5621062	5621062	34.57	34.25	1206.7	703	1421.89	50	0.397336	134	189990	25	7445102	252	0.777782	0	0.0025073	89301	6396380	1.14539	1.29718	5621062	2810338	2971578	0.832918	0.878788	4681886	0.878788	0.878788	0.731959	0.167082	762295	0.478646	13711	0.0521821	322985	15403	0.050495	0.885063	0.937245	0.0626871	51.0103	1130284	294	0.0028262	1146056	50.2644	1158243	0.0021884	1176905	0.431171	LA1I-0047-5	medium	166	Non-Smoker	Non-Drinker	underweight	NA	0	belowHighschool	Others	1	1	1
	X000008563969_D10	MP	Case	plate3	F	31-35	36-40	TGTAATCA	CCTCTAAC	7021912	None	7021912	6175234	6175234	34.63	34.23	1549.29	880	1839.03	51	0.392299	135	175456	25	6623146	247	0.788668	0	0.00249022	86539	7021912	1.20071	1.26754	6175234	3087438	2883076	0.799272	0.879423	4935692	0.879423	0.879423	0.702899	0.200728	695152	0.456164	13340	0.0486474	246321	14718	0.0350789	0.896801	0.945448	0.0544925	50.9223	1264902	273	0.00281269	1276886	50.4579	1300490	0.00216776	1312442	0.416081	LA1I-0064-0	high	148	Non-Smoker	Light	underweight	NA	0	belowHighschool	House	1	1	1
	X000008563969_D11	DC	Case	plate3	F	21-25	26-30	TTAATCAG	CTGGTATT	4981062	None	4981062	4288600	4288600	34.65	34.12	1390.98	817	1647.65	51	0.383777	139	141126	25	5948144	275	0.768528	0	0.00256051	78006	4981062	0.887569	1.41732	4288600	2144115	2202020	0.839591	0.860981	3600670	0.860981	0.860981	0.722872	0.160409	803873	0.550492	12700	0.0490435	188652	13921	0.0378739	0.892619	0.941663	0.0582556	50.9681	859952	218	0.00288398	869588	50.3551	882028	0.00223704	893911	0.458809	LA1I-0034-7	high	162	Non-Smoker	Non-Drinker	underweight	NA	0	aboveHighschool	House	1	1	1
	X000008563969_D12	DC	Control	plate3	F	16-20	26-30	TGCAAGTA	CGAACTTC	5642162	None	5642162	4844554	4844554	34.57	34.14	1489.04	872	1770.26	50	0.341856	143	129578	25	7144787	288	0.770997	0	0.00255879	80154	5642162	1.01794	1.36781	4844554	2421910	2042050	0.848124	0.858634	4108780	0.858634	0.858634	0.728228	0.151877	735644	0.517344	12279	0.0545986	136782	14272	0.0242428	0.897934	0.952533	0.0473352	50.8487	985557	241	0.00287483	992220	50.48	1011456	0.00224275	1019591	0.425753	LA1C-0033-8	medium	155	Non-Smoker	Light	underweight	0	0	belowHighschool	House	1	1	NA
	X000008563969_E02	MP	Case	plate3	M	31-35	41-45	AACTTGAC	GCTCTCTT	7209628	None	7209628	6360516	6360516	34.58	34.09	1437.64	816	1703.88	50	0.407825	132	186998	25	6522623	239	0.787637	0	0.00255398	88572	7209628	1.19246	1.2615	6360516	3180003	3163770	0.79144	0.882225	5033968	0.882225	0.882225	0.698229	0.20856	667911	0.466992	12231	0.050101	363473	15046	0.0504149	0.892785	0.942886	0.0570375	50.9062	1313136	283	0.00290943	1326754	50.3752	1346815	0.00219854	1361611	0.428142	LA1I-0006-8	low	157	Non-Smoker	Non-Drinker	underweight	NA	0	belowHighschool	Aptment	1	1	1
	X000008563969_E03	DC	Case	plate3	F	31-35	36-40	TGTCGGAT	AATTGCTT	9740274	None	9740274	8605284	8605284	34.62	34.09	1618.16	919	1942.54	50	0.380323	141	263518	25	10638895	260	0.789652	0	0.00248024	95388	9740274	1.84888	1.13018	8605284	4302253	3984560	0.8225	0.883475	7077844	0.883475	0.883475	0.726658	0.1775	576021	0.3646	11388	0.0499427	419172	16186	0.0430349	0.893802	0.943745	0.0561682	50.9419	1755760	445	0.00283129	1775994	50.331	1799668	0.00212919	1823183	0.433279	LA1I-0064-0	high	148	Non-Smoker	Light	underweight	NA	0	belowHighschool	House	1	1	1
	X000008563969_E04	MP	Control	plate3	F	31-35	36-40	TCGCCTTG	CCAACGCT	8396888	None	8396888	7438620	7438620	34.63	34.25	1595.36	907	1901.14	51	0.368684	134	185408	25	7893473	250	0.804129	0	0.00249079	90065	8396888	1.45816	1.20686	7438620	3719101	3013870	0.797431	0.885878	5931784	0.885878	0.885878	0.706426	0.202569	624661	0.405525	12783	0.0454935	260169	15241	0.030984	0.90772	0.953214	0.0467245	50.6914	1554717	345	0.00281934	1562163	50.4382	1589786	0.00216223	1598316	0.462994	LA1C-0006-8	medium	NA	Non-Smoker	Non-Drinker	NA	0	0	belowHighschool	House	1	1	1
	X000008563969_E05	MP	Control	plate3	F	26-30	36-40	AAGACACT	AGTCACCT	7357338	None	7357338	6462318	6462318	34.63	34.16	1458.89	830	1725.91	50	0.381458	134	210426	25	7073991	243	0.786884	0	0.00248201	88977	7357338	1.19779	1.24723	6462318	3230962	2876750	0.802756	0.87835	5187662	0.87835	0.87835	0.7051	0.197244	702011	0.460667	12952	0.0484176	303688	15154	0.0412769	0.895866	0.944284	0.0556573	50.7074	1339843	306	0.00280999	1346224	50.4442	1370360	0.00215404	1378299	0.381777	LA1C-0067-4	low	149	Non-Smoker	Non-Drinker	overweight	0	0	belowHighschool	House	2	1	NA
	X000008563969_E06	DC	Control	plate3	F	41-45	46-50	TCTCGGTC	GCGGACTT	10113532	None	10113532	8889618	8889618	34.63	34.13	796.39	513	902.486	49	0.401932	131	332266	25	10971035	237	0.71589	0	0.0024709	92312	10113532	1.75576	1.15434	8889618	4444468	4682810	0.822226	0.878983	7309272	0.878983	0.878983	0.722722	0.177774	603884	0.373788	12048	0.113338	645020	16033	0.0637779	0.814453	0.927791	0.0721302	50.8662	1801291	412	0.00280496	1826634	50.111	1834760	0.00213683	1864800	0.438402	LA1C-0097-5	medium	154	Non-Smoker	Non-Drinker	underweight	0	0	belowHighschool	House	2	1	1
	X000008563969_E09	MP	Control	plate3	F	41-45	46-50	ATTATCAA	GCCACCAT	10982554	None	10982554	9732664	9732664	34.6	34.17	1585.7	903	1888.08	50	0.400699	135	280564	25	8986665	242	0.794782	0	0.00257334	95080	10982554	1.83388	1.14068	9732664	4866013	4375392	0.772159	0.886193	7515164	0.886193	0.886193	0.684282	0.227841	573771	0.365103	11401	0.0495198	477170	16319	0.043448	0.896849	0.946369	0.0535698	50.7754	2015741	386	0.00291267	2029464	50.4159	2063513	0.002234	2079242	0.398192	LA1C-0091-5	NA	148	Non-Smoker	Non-Drinker	underweight	0	0	aboveHighschool	Others	1	1	1
	X000008563969_E10	DC	Control	plate3	F	36-40	41-45	ACAGTTGA	ATCTTCTC	10860764	None	10860764	9546518	9546518	34.54	34.25	678.073	465	735.952	50	0.409377	130	391830	25	10757724	228	0.687978	0	0.00252265	95638	10860764	1.66215	1.17015	9546518	4772812	5072452	0.80762	0.878991	7709964	0.878991	0.878991	0.709892	0.192379	606591	0.385912	12139	0.143159	739303	16733	0.068071	0.78269	0.925849	0.0740578	50.7942	1940139	419	0.00281823	1966218	50.0831	1972767	0.00222706	2002767	0.40791	LA1C-0090-9	medium	158	Non-Smoker	Non-Drinker	underweight	0	0	belowHighschool	House	1	1	1
	X000008563969_E11	DC	Control	plate3	F	16-20	21-25	AGCATGGA	TTAATCAC	9105638	None	9105638	7922580	7922580	34.62	34.2	1230.17	712	1446.54	50	0.413497	135	342538	25	9752126	254	0.757311	0	0.002554	97497	9105638	1.56304	1.19818	7922580	3960991	4453280	0.82182	0.870074	6510938	0.870074	0.870074	0.715045	0.17818	629933	0.398424	12423	0.0585523	490894	17011	0.053911	0.870398	0.928951	0.070974	50.8316	1587676	350	0.00287418	1601287	50.3592	1624463	0.00223383	1641382	0.425205	LA1C-0061-2	low	150	Non-Smoker	Light	underweight	1	0	belowHighschool	House	1	1	1
	X000008563969_E12	MP	Case	plate3	F	16-20	21-25	AGGTGCGA	GACATTAA	10461744	None	10461744	9011640	9011640	34.61	34.09	479.102	398	441.066	48	0.335161	131	244382	25	12781980	224	0.575223	0	0.00245607	79147	10461744	1.8603	1.13685	9011640	4505218	3542074	0.84275	0.86139	7594564	0.86139	0.86139	0.725937	0.15725	618456	0.377697	10926	0.264602	488124	14055	0.046658	0.667785	0.932387	0.0674864	50.5946	1856415	424	0.00277534	1867170	50.2858	1888638	0.00213679	1901098	0.42452	LA1I-0079-1	medium	153	Non-Smoker	Non-Drinker	underweight	NA	0	belowHighschool	House	1	1	1
	X000008563969_F02	DC	Case	plate3	F	36-40	41-45	AGTTGCTT	TGACTTGG	8813004	None	8813004	7729698	7729698	34.62	34.21	1335.43	769	1581.82	50	0.393638	136	251990	25	9406332	246	0.777424	0	0.00249076	95490	8813004	1.53775	1.17679	7729698	3864586	3875716	0.82003	0.877079	6338584	0.877079	0.877079	0.719231	0.17997	628246	0.395451	12644	0.0534722	489862	16325	0.055584	0.886379	0.939851	0.0600819	50.8121	1577751	372	0.00282359	1595237	50.2203	1609357	0.00215792	1629848	0.409538	LA1I-0028-0	low	159	Non-Smoker	Non-Drinker	overweight	NA	0	belowHighschool	House	0	0	NA
	X000008563969_F03	DC	Case	plate3	F	56-60	61-65	ATAGCGTC	TTGGTCTG	8907664	None	8907664	7841020	7841020	34.63	34.23	1164.51	679	1364.49	50	0.433541	133	383232	25	8622362	244	0.766411	0	0.00255536	91913	8907664	1.49697	1.18837	7841020	3920223	4624466	0.803526	0.880255	6300462	0.880255	0.880255	0.707308	0.196474	668256	0.416073	12351	0.0553174	594818	15685	0.066776	0.870669	0.925986	0.0739428	50.817	1585913	365	0.00288488	1607240	50.0991	1613624	0.00222584	1638603	0.426569	LA1I-0030-8	medium	160	Non-Smoker	Light	overweight	NA	0	belowHighschool	House	1	1	1
	X000008563969_F04	DC	Control	plate3	M	66-70	71-75	ATTATGTT	TCCACTTC	8713690	None	8713690	7628824	7628824	34.59	34.26	872.725	541	982.462	51	0.418002	131	300590	25	7904321	230	0.744419	0	0.00261755	91436	8713690	1.34079	1.22929	7628824	3814074	4061562	0.793262	0.875499	6051654	0.875499	0.875499	0.6945	0.206738	697022	0.433975	13300	0.080293	608834	15822	0.069871	0.85028	0.930573	0.0693465	50.9164	1553466	334	0.00291941	1581030	49.9868	1580196	0.00231569	1611475	0.465885	LA1C-0019-7	low	161	Light	Light	underweight	0	0	belowHighschool	House	0	0	NA
	X000008563969_F05	DC	Case	plate3	M	21-25	26-30	ATTGTCTG	CACGATTC	5526890	None	5526890	4841092	4841092	34.6	34.23	1262.7	733	1491.37	50	0.384944	134	170228	25	6829098	254	0.783516	0	0.00247947	84908	5526890	0.993098	1.33817	4841092	2420378	2462190	0.841984	0.875916	4076124	0.875916	0.875916	0.737508	0.158016	769706	0.504134	13780	0.045459	231316	14549	0.0418528	0.894511	0.93997	0.0599596	50.7806	982928	244	0.0027882	995107	50.121	999934	0.00217075	1014106	0.368446	LA1I-0077-0	medium	160	Non-Smoker	Non-Drinker	underweight	NA	0	aboveHighschool	House	1	1	1
	X000008563969_F06	DC	Control	plate3	F	66-70	71-75	CAGCAAGG	GCGATATT	6513520	None	6513520	5699112	5699112	34.61	34.01	1483.38	859	1769.16	50	0.344107	141	186538	25	8328891	267	0.784942	0	0.0025128	88117	6513520	1.24064	1.26876	5699112	2849302	2381146	0.846884	0.874966	4826484	0.874966	0.874966	0.740995	0.153116	690114	0.446356	13345	0.0502301	189321	15062	0.0290659	0.897111	0.947341	0.0525728	50.7948	1169898	278	0.00287763	1180985	50.2818	1194374	0.00214797	1207692	0.408788	LA1C-0020-0	low	149	Non-Smoker	Non-Drinker	underweight	0	0	belowHighschool	Others	1	1	1
	X000008563969_F07	DC	Case	plate3	M	16-20	21-25	CGCCTTCC	CAGCGATT	5772804	None	5772804	5033520	5033520	34.61	34.21	1159.61	677	1362.93	50	0.434022	132	226520	25	6847619	253	0.761063	0	0.00254871	86222	5772804	1.00116	1.33957	5033520	2516532	3252828	0.83682	0.871937	4212148	0.871937	0.871937	0.729654	0.16318	798496	0.504387	14260	0.0501828	341218	14862	0.0591078	0.872842	0.923024	0.0768859	50.9847	1005607	245	0.00285059	1022925	50.022	1023826	0.00224684	1046012	0.35774	LA1I-0181-9	low	162	Heavy	Light	underweight	NA	0	belowHighschool	House	1	1	1
	X000008563969_F08	DC	Control	plate3	F	16-20	21-25	CAGCGGTA	AGTACTGC	6212338	None	6212338	5359608	5359608	34.57	34.16	892.836	547	1008.87	51	0.446251	132	251302	25	6803575	243	0.734944	0	0.00252335	89236	6212338	0.977586	1.33535	5359608	2679542	3628218	0.826558	0.862736	4430028	0.862736	0.862736	0.713102	0.173442	766238	0.49962	14338	0.0650956	417003	15542	0.067125	0.851876	0.916972	0.0829413	51.0996	1055203	194	0.00284191	1073279	50.1587	1080113	0.00220479	1102661	0.354601	LA1C-0004-3	low	165	Non-Smoker	Non-Drinker	underweight	0	0	aboveHighschool	House	1	1	NA
	X000008563969_F12	DC	Control	plate3	F	21-25	31-35	CGCTATGT	TTCACCTT	6882568	None	6882568	5958568	5958568	34.62	34.11	1245.97	731	1454.84	50	0.426347	139	253400	25	7330736	256	0.752808	0	0.00255314	88196	6882568	1.16776	1.31252	5958568	2978922	3598548	0.821739	0.865748	4896388	0.865748	0.865748	0.711419	0.178261	764683	0.476649	13765	0.0573396	386160	15214	0.056107	0.869547	0.926887	0.0729996	51.0688	1183943	308	0.00289353	1202630	50.2317	1213827	0.00221275	1235663	0.414809	LA1C-0138-4	low	162	Non-Smoker	Light	underweight	0	0	belowHighschool	House	2	1	1
	X000008563969_G01	MP	Case	plate3	M	31-35	36-40	CCAGTTAG	TAGTTAGC	7424362	None	7424362	6493710	6493710	34.61	34.27	1057.12	617	1216.17	51	0.486199	130	319860	25	5828991	236	0.744639	0	0.00261722	87528	7424362	1.06746	1.28746	6493710	3246671	4621310	0.766735	0.874649	4978952	0.874649	0.874649	0.670624	0.233265	762979	0.471009	15074	0.0622145	623973	15122	0.084044	0.851358	0.913572	0.0863719	51.1099	1302900	243	0.00293605	1324579	50.2288	1336756	0.0022984	1362059	0.385991	LA1I-0095-4	low	167	Non-Smoker	Light	underweight	NA	0	belowHighschool	Others	1	1	0
	X000008563969_G02	MP	Case	plate3	F	36-40	41-45	CTCTCTAC	TATCCTCT	6883266	None	6883266	6026250	6026250	34.64	34.2	1596	909	1893.51	50	0.381573	134	190836	25	6629363	249	0.788348	0	0.00248914	86096	6883266	1.15351	1.27909	6026250	3012934	2707954	0.803592	0.875493	4842648	0.875493	0.875493	0.703539	0.196408	702806	0.464095	13448	0.0453557	280871	14606	0.0408049	0.900462	0.945818	0.054123	50.7104	1255565	262	0.00280701	1265155	50.3109	1280986	0.00217127	1291759	0.379397	LA1I-0028-0	low	159	Non-Smoker	Non-Drinker	overweight	NA	0	belowHighschool	House	0	0	NA
	X000008563969_G03	MP	Control	plate3	F	31-35	41-45	CCTACCAT	CATCCTGG	10130150	None	10130150	8918080	8918080	34.58	34.18	1662.42	945	1983.55	50	0.38422	137	253546	25	8468607	252	0.796728	0	0.00253558	92710	10130150	1.6905	1.15571	8918080	4458778	3743242	0.777444	0.88035	6933308	0.88035	0.88035	0.684423	0.222556	582112	0.379443	11519	0.0451569	334852	15819	0.033055	0.905012	0.950169	0.0497719	50.7465	1858928	400	0.00287372	1866315	50.5307	1906358	0.00219743	1915276	0.456882	LA1C-0094-9	high	163	Non-Smoker	Light	underweight	0	0	aboveHighschool	Aptment	2	1	1
	X000008563969_G04	DC	Control	plate3	F	46-50	51-55	GAAGAAGT	AATCTCCA	7358378	None	7358378	6503694	6503694	34.64	34.19	1402.17	809	1668.86	50	0.367636	136	198296	25	8562551	255	0.795823	0	0.0024702	90762	7358378	1.37961	1.22046	6503694	3251571	2905540	0.832031	0.883849	5411276	0.883849	0.883849	0.73539	0.167969	667656	0.428785	12620	0.047616	239493	15415	0.032547	0.900406	0.948022	0.0518968	50.7238	1340209	336	0.0027997	1353081	50.2164	1364845	0.00214069	1379583	0.422295	LA1C-0180-6	medium	155	Non-Smoker	Non-Drinker	overweight	0	0	aboveHighschool	House	1	1	1
	X000008563969_G05	DC	Control	plate3	F	31-35	36-40	TCCAGCAA	GCTCCGAT	5157392	None	5157392	4529438	4529438	34.6	34.09	1510.09	867	1808.99	50	0.323937	135	102648	25	7111338	250	0.801149	0	0.00249499	84661	5157392	0.991165	1.35044	4529438	2264554	1703572	0.856406	0.878242	3879038	0.878242	0.878242	0.752132	0.143594	731843	0.504452	13323	0.0437867	152957	14363	0.0296578	0.912219	0.956006	0.0439183	50.7419	940975	257	0.00284104	950417	50.2294	959179	0.00214895	969320	0.41409	LA1C-0006-8	medium	NA	Non-Smoker	Non-Drinker	NA	0	0	belowHighschool	House	1	1	1
	X000008563969_G06	DC	Case	plate3	F	26-30	31-35	AAGAGGCA	AGAGTAGA	7140660	None	7140660	6263264	6263264	34.46	33.9	1219.39	705	1441.85	50	0.3694	133	208946	25	8837673	249	0.780106	0	0.00259172	89933	7140660	1.32701	1.26061	6263264	3131362	2984442	0.842022	0.877127	5273808	0.877127	0.877127	0.73856	0.157978	677997	0.433878	13094	0.0531731	321044	15384	0.04496	0.889388	0.942561	0.057357	50.7024	1282099	337	0.00301396	1290749	50.3349	1308155	0.00216949	1318636	0.454551	LA1I-0022-2	low	157	Non-Smoker	Light	underweight	NA	0	aboveHighschool	Others	2	1	1
	X000008563969_G07	MP	Control	plate3	M	56-60	61-65	GACCAGGA	CCATCACA	11302546	None	11302546	9953118	9953118	34.62	34.2	1652.31	942	1964.28	50	0.386998	139	322600	25	9588374	249	0.792112	0	0.00256976	94259	11302546	1.89544	1.12535	9953118	4976107	4287966	0.780117	0.880609	7764600	0.880609	0.880609	0.686978	0.219883	512015	0.355413	10122	0.0470406	411966	16142	0.036449	0.899506	0.946546	0.0533694	50.7115	2068156	438	0.00289877	2073294	50.5606	2120309	0.00224075	2127863	0.46428	LA1C-0024-6	low	153	Non-Smoker	Heavy	underweight	0	0	belowHighschool	Others	3	1	1
	X000008563969_G08	DC	Case	plate3	M	21-25	26-30	GCCTAGCC	CTTGAATC	7740888	None	7740888	6813008	6813008	34.63	34.29	738.375	483	825.985	50	0.423181	129	260044	25	8761881	239	0.709802	0	0.00252654	75430	7740888	1.7611	1.17905	6813008	3406301	4056162	0.828529	0.880133	5644776	0.880133	0.880133	0.729216	0.171471	595825	0.4063	9664	0.11556	568134	13268	0.0733939	0.806471	0.922031	0.0779107	50.9163	1366146	396	0.00284264	1386658	50.1272	1393732	0.00221044	1417154	0.422582	LA1I-0167-4	low	166	Non-Smoker	Non-Drinker	underweight	NA	0	aboveHighschool	House	1	1	1
	X000008563969_G10	MP	Control	plate3	M	46-50	56-60	GACCGTTG	GGTTATCT	8198078	None	8198078	7263004	7263004	34.59	34.18	1602.52	910	1904.96	51	0.411482	136	210076	25	7317586	247	0.795612	0	0.00257734	88451	8198078	1.40304	1.22896	7263004	3631264	3647014	0.788286	0.88594	5725324	0.88594	0.88594	0.698374	0.211714	680018	0.434828	12580	0.0443575	378636	14973	0.0461859	0.898043	0.942401	0.0575379	50.8821	1497269	361	0.00290941	1510669	50.4012	1535108	0.00224528	1551045	0.407389	LA1C-0009-9	low	NA	Non-Smoker	Non-Drinker	NA	0	0	belowHighschool	House	1	1	1
	X000008563969_G11	MP	Control	plate3	F	26-30	36-40	GATATCCA	GCTCACCA	10059606	None	10059606	8888422	8888422	34.59	34.16	1303.66	740	1533.67	50	0.393096	134	272640	25	8813478	239	0.783322	0	0.00251623	92433	10059606	1.60477	1.20029	8888422	4443971	4031362	0.785407	0.883576	6981026	0.883576	0.883576	0.693966	0.214593	662948	0.411703	12165	0.0579848	454975	15842	0.0452279	0.886536	0.944521	0.0554246	50.7832	1834529	399	0.00285338	1846581	50.437	1879145	0.0021791	1892919	0.441117	LA1C-0072-0	low	149	Light	Light	overweight	0	0	belowHighschool	Others	1	1	NA
	X000008563969_H01	MP	Control	plate3	M	46-50	51-55	AAGGATGT	AGCGCTAA	6861818	None	6861818	5891224	5891224	34.59	33.99	1337.93	778	1548.46	50	0.446183	142	215856	25	5300496	251	0.751291	0	0.00272709	75915	6861818	0.896929	1.42123	5891224	2945398	3501488	0.767185	0.858552	4519660	0.858552	0.858552	0.658668	0.232815	823301	0.549577	12979	0.0552412	463948	14073	0.067613	0.875068	0.930309	0.069628	51.1203	1183161	228	0.00308478	1188903	50.8253	1228809	0.0023694	1237394	0.4078	LA1C-0002-0	medium	164	Non-Smoker	Heavy	underweight	0	0	aboveHighschool	Aptment	3	1	1
	X000008563969_H03	MP	Case	plate3	F	26-30	31-35	ATTCTAGG	GGATTAAC	5476606	None	5476606	4809742	4809742	34.61	34.21	1455.17	829	1718.92	50	0.416402	134	163660	25	6221410	245	0.780589	0	0.00248102	83591	5476606	0.95222	1.33632	4809742	2404694	2761886	0.829398	0.878234	3989188	0.878234	0.878234	0.728405	0.170602	822586	0.51226	14722	0.045071	288080	14102	0.0526019	0.888816	0.933887	0.0660449	50.9786	971668	249	0.00279997	984470	50.3096	996737	0.00216208	1010463	0.395764	LA1I-0031-8	low	153	Non-Smoker	Heavy	underweight	NA	0	aboveHighschool	Others	2	1	1
	X000008563969_H04	DC	Control	plate3	M	21-25	26-30	TCCTGAGC	ACTGCATA	8340290	None	8340290	7325646	7325646	34.63	34.12	1184.67	689	1386.17	49	0.387805	135	244230	25	8716977	238	0.782423	0	0.00249754	92990	8340290	1.39518	1.21472	7325646	3662504	3532374	0.816481	0.878344	5981254	0.878344	0.878344	0.717152	0.183519	661979	0.4109	13516	0.050318	409032	15963	0.0490429	0.890793	0.941111	0.0588091	50.7357	1504506	335	0.00284095	1516804	50.2968	1534920	0.00215413	1549441	0.404879	LA1C-0026-5	medium	164	Non-Smoker	Non-Drinker	underweight	0	0	aboveHighschool	House	1	1	1
	X000008563969_H05	DC	Control	plate3	F	41-45	46-50	TAATGAAC	GCACAATT	8953450	None	8953450	7862934	7862934	34.62	34.09	1206.2	703	1411.43	50	0.420439	137	333968	25	9517616	245	0.769393	0	0.00246091	94474	8953450	1.53503	1.17856	7862934	3931142	4510650	0.819192	0.878202	6441252	0.878202	0.878202	0.719416	0.180808	645317	0.398172	12759	0.0514327	487336	16166	0.05443	0.876101	0.927534	0.0723885	50.887	1584322	380	0.00280983	1607460	50.0969	1613702	0.00211198	1641547	0.43241	LA1C-0122-0	low	NA	Non-Smoker	Non-Drinker	NA	0	0	aboveHighschool	House	2	1	1
	X000008563969_H06	MP	Case	plate3	M	56-60	61-65	CCAGAGCT	CAACTGAT	8342732	None	8342732	7383270	7383270	34.63	34.15	1684.91	956	2009.52	50	0.365614	136	183190	25	8074951	247	0.80582	0	0.00248054	89150	8342732	1.47325	1.19924	7383270	3691387	2990170	0.802605	0.884994	5925852	0.884994	0.884994	0.710301	0.197395	654387	0.418963	12080	0.0423444	264723	15092	0.031731	0.910537	0.952882	0.0470503	50.8412	1533779	361	0.00281586	1546149	50.4459	1573973	0.00214522	1586271	0.437617	LA1I-0051-5	medium	160	Non-Smoker	Heavy	underweight	NA	0	belowHighschool	House	0	0	0
	X000008563969_H07	MP	Case	plate3	F	51-55	56-60	CGTACTAG	AAGGAGTA	9438228	None	9438228	8351780	8351780	34.64	34.15	1647.39	930	1966.17	50	0.404371	136	242524	25	8496463	247	0.794462	0	0.00248043	90732	9438228	1.63541	1.17395	8351780	4175616	4042772	0.790019	0.884889	6598066	0.884889	0.884889	0.699079	0.209981	586269	0.387606	11623	0.0454435	386108	15424	0.0409089	0.89781	0.943253	0.0566829	50.9271	1712580	403	0.00281645	1731214	50.3724	1757198	0.0021444	1777286	0.456928	LA1I-0025-4	medium	153	Non-Smoker	Non-Drinker	underweight	NA	0	belowHighschool	Aptment	1	1	1
	X000008563969_H11	MP	Control	plate3	F	51-55	61-65	TTATATCT	TCATGTCT	11664700	None	11664700	10278418	10278418	34.63	34.29	1046.78	615	1203.2	50	0.382275	132	284766	25	9218986	227	0.758514	0	0.0025715	92998	11664700	1.73852	1.16076	10278418	5138914	4097114	0.766581	0.881156	7879242	0.881156	0.881156	0.675477	0.233419	667106	0.382063	13028	0.0863284	476153	15994	0.04082	0.860818	0.947146	0.0528024	50.7326	2140304	367	0.00287617	2156895	50.3545	2187697	0.00226684	2203956	0.395726	LA1C-0081-1	medium	153	Non-Smoker	Non-Drinker	overweight	0	0	aboveHighschool	House	2	1	1
	X000008563969_H12	MP	Control	plate3	M	66-70	71-75	TAGGCATG	CTAAGCCT	6736884	None	6736884	5634010	5634010	34.6	34.1	570.584	403	591.018	51	0.438357	124	208320	25	5258840	222	0.657069	0	0.00265179	65636	6736884	1.09732	1.45451	5634010	2816754	3358310	0.774213	0.836293	4361926	0.836293	0.836293	0.647469	0.225787	995728	0.574937	10549	0.136043	375116	13086	0.0556809	0.785693	0.921735	0.0781885	51.2202	1124684	223	0.00296924	1134926	50.7294	1168531	0.00233434	1180952	0.359107	LA1C-0019-7	low	161	Light	Light	underweight	0	0	belowHighschool	House	0	0	NA

### Sheet: Supplementary Table 3
	Supplementary table 3: Significant eQTLs in dendritic cells
	Gene ID	Gene Name	Gene Type	nvar	shape1	shape2	sid	dist	npval	beta	ppval	bpval
	ENSG00000204644	ZFP57	protein_coding	6667	0.988432	80.7229	6_29642978_C_CAACTTGAA	0	1.80445e-31	1.57959	0.000999001	5.56413e-23
	ENSG00000134184	GSTM1	protein_coding	2526	1.09857	140.516	1_110232983_A_G	0	3.08042e-22	-1.52976	0.000999001	1.01158e-17
	ENSG00000213977	TAX1BP3	protein_coding	4509	1.02186	254.702	17_3569570_C_T	0	1.18039e-22	-0.5112	0.000999001	4.99859e-17
	ENSG00000164308	ERAP2	protein_coding	3951	1.10346	80.4742	5_96247586_G_A	0	2.24064e-20	-1.13362	0.000999001	1.01388e-15
	ENSG00000083544	TDRD3	protein_coding	4180	0.989024	80.2738	13_60968740_C_G	-1852	1.75134e-21	1.69915	0.000999001	6.63709e-15
	ENSG00000160221	C21orf33	protein_coding	3684	0.999361	142.492	21_45573361_G_A	7756	6.9517e-21	-1.0061	0.000999001	7.56581e-15
	ENSG00000204792	LINC01291	lincRNA	3171	1.03429	98.1167	2_75185856_G_T	20311	1.61471e-19	0.717467	0.000999001	2.5364e-14
	ENSG00000203875	SNHG5	processed_transcript	3935	1.0129	54.7311	6_86762088_A_G	-373634	4.40828e-21	0.796645	0.000999001	2.69164e-14
	ENSG00000215440	NPEPL1	protein_coding	3135	1.00388	194.99	20_57267942_T_C	0	1.42262e-19	-0.549169	0.000999001	3.12242e-14
	ENSG00000198468	FLVCR1-AS1	lincRNA	2910	1.04103	119.611	1_213044141_C_T	-12711	1.08425e-18	1.14959	0.000999001	3.53239e-14
	ENSG00000280071	CH507-9B2.3	protein_coding	3763	0.916262	108.014	21_45507193_G_A	-46317	5.48064e-22	-1.37183	0.000999001	6.13207e-14
	ENSG00000176261	ZBTB8OS	protein_coding	1994	1.07857	54.8422	1_33129183_A_AT	-12679	6.73504e-18	0.555047	0.000999001	7.76974e-14
	ENSG00000254415	SIGLEC14	protein_coding	4655	1.00289	274.523	19_52134835_T_<CN0>	10972	4.19477e-18	-1.1114	0.000999001	2.78321e-13
	ENSG00000235111	RP1-29C18.8	sense_intronic	5418	1.0064	201.989	22_50044824_C_T	-35460	1.89891e-18	-0.697468	0.000999001	8.64637e-13
	ENSG00000263335	AF001548.5	antisense	1615	1.03935	58.736	16_15807677_T_C	-12855	1.15449e-17	0.950852	0.000999001	1.08029e-12
	ENSG00000204520	MICA	protein_coding	11308	1.04583	133.671	6_31362642_G_A	-4920	6.38449e-19	-0.789892	0.000999001	1.11412e-12
	ENSG00000260135	RP11-212I21.2	lincRNA	4508	1.02231	211.442	16_55468374_T_G	0	2.18939e-17	1.26494	0.000999001	1.25327e-12
	ENSG00000158477	CD1A	protein_coding	3793	1.05952	113.209	1_158224282_A_G	0	4.06531e-17	-1.44431	0.000999001	1.70064e-12
	ENSG00000229391	HLA-DRB6	transcribed_unprocessed_pseudogene	13268	1.01777	143.644	6_32587352_C_G	-59553	1.69555e-18	0.98314	0.000999001	2.62119e-12
	ENSG00000188282	RUFY4	protein_coding	3225	1.00882	143.424	2_218931055_T_C	0	4.83221e-16	0.773016	0.000999001	3.07371e-12
	ENSG00000204634	TBC1D8	protein_coding	4364	1.08115	72.6687	2_101715514_CA_C	0	2.92255e-17	0.780583	0.000999001	4.45185e-12
	ENSG00000100376	FAM118A	protein_coding	4380	0.993902	149.458	22_45714489_T_C	0	4.21051e-18	-1.45181	0.000999001	5.17951e-12
	ENSG00000105193	RPS16	protein_coding	3401	1.03142	114.39	19_39928107_G_T	-1519	1.3459e-16	0.271694	0.000999001	5.29287e-12
	ENSG00000241945	PWP2	protein_coding	3687	1.02773	171.28	21_45477100_G_A	-50072	2.05195e-16	1.0136	0.000999001	5.36024e-12
	ENSG00000125257	ABCC4	protein_coding	4086	1.06261	133.896	13_95893776_C_T	0	1.51093e-16	0.547601	0.000999001	5.6461e-12
	ENSG00000135472	FAIM2	protein_coding	2405	1.01163	64.7585	12_50296488_G_GC	0	9.62217e-16	1.32639	0.000999001	6.65942e-12
	ENSG00000106565	TMEM176B	protein_coding	4243	1.09556	134.672	7_150473631_C_CA	14743	2.35663e-16	-1.44306	0.000999001	9.47892e-12
	ENSG00000224557	HLA-DPB2	transcribed_unprocessed_pseudogene	14067	0.984703	210.268	6_33055286_TTC_T	-24941	2.42185e-17	1.34552	0.000999001	1.06899e-11
	ENSG00000196735	HLA-DQA1	protein_coding	13412	1.09518	131.73	6_32606085_A_T	0	2.89339e-17	-1.83764	0.000999001	1.26443e-11
	ENSG00000176014	TUBB6	protein_coding	4165	1.02979	121.583	18_12333363_A_T	0	7.40184e-16	-0.242635	0.000999001	2.29164e-11
	ENSG00000104518	GSDMD	protein_coding	3313	1.06577	86.4119	8_144643169_C_T	0	1.06045e-15	0.595187	0.000999001	3.61613e-11
	ENSG00000196126	HLA-DRB1	protein_coding	13347	1.04862	123.031	6_32539391_T_C	0	5.23413e-17	-1.12813	0.000999001	5.03072e-11
	ENSG00000146700	SSC4D	protein_coding	3366	0.957091	85.1425	7_76013715_C_T	4937	6.22324e-16	0.894772	0.000999001	5.25483e-11
	ENSG00000105928	DFNA5	protein_coding	4671	1.042	158.621	7_24796693_C_G	0	4.16777e-16	0.94572	0.000999001	6.09454e-11
	ENSG00000148848	ADAM12	protein_coding	4564	1.02924	276.789	10_127738918_G_A	0	5.86813e-15	-0.813564	0.000999001	6.25572e-11
	ENSG00000103811	CTSH	protein_coding	4701	1.04565	151.478	15_79230737_G_T	0	3.62302e-15	0.684386	0.000999001	1.05778e-10
	ENSG00000084207	GSTP1	protein_coding	1591	1.00168	43.7828	11_67342580_G_A	-8487	1.50303e-14	-0.319499	0.000999001	1.07465e-10
	ENSG00000262370	RP11-473M20.9	lincRNA	2646	1.02156	162.406	16_3130653_C_T	0	2.31637e-14	-0.543709	0.000999001	1.26474e-10
	ENSG00000237541	HLA-DQA2	protein_coding	13478	1.11068	157.807	6_32605132_T_C	-103988	2.79377e-15	0.9525	0.000999001	1.52032e-10
	ENSG00000124588	NQO2	protein_coding	4655	1.08802	192.828	6_3022949_CAAAT_C	0	3.90513e-15	-0.694797	0.000999001	1.58293e-10
	ENSG00000100079	LGALS2	protein_coding	3319	1.08034	135.611	22_37966060_T_C	194	2.10078e-14	-1.4052	0.000999001	2.27248e-10
	ENSG00000277149	TYW1B	protein_coding	3162	0.973643	115.487	7_72213483_A_G	0	1.82297e-14	0.715221	0.000999001	2.91337e-10
	ENSG00000002933	TMEM176A	protein_coding	4250	1.07146	141.198	7_150473631_C_CA	-23861	1.00833e-14	-1.1152	0.000999001	3.24226e-10
	ENSG00000156110	ADK	protein_coding	3228	1.01944	59.6165	10_75928933_T_C	0	7.90134e-14	0.429031	0.000999001	5.35943e-10
	ENSG00000155158	TTC39B	protein_coding	4252	1.10412	164.695	9_15290402_G_C	0	1.76851e-14	-0.645492	0.000999001	5.91711e-10
	ENSG00000135549	PKIB	protein_coding	3437	1.04527	80.269	6_123019708_G_C	0	2.50087e-14	-1.07255	0.000999001	5.98725e-10
	ENSG00000049247	UTS2	protein_coding	2894	1.02363	122.765	1_8012554_G_A	-98982	1.08407e-13	0.892941	0.000999001	1.66566e-09
	ENSG00000125611	CHCHD5	protein_coding	3190	0.984122	117.947	2_113332300_TAAAA_T	-9514	2.64666e-13	-0.499958	0.000999001	1.79748e-09
	ENSG00000131238	PPT1	protein_coding	2808	1.07719	84.0495	1_40559053_AATAGG_A	0	1.64479e-13	0.342214	0.000999001	1.97738e-09
	ENSG00000089327	FXYD5	protein_coding	3408	1.05278	203.028	19_35692403_C_T	31617	1.73222e-12	0.286526	0.000999001	2.85697e-09
	ENSG00000135636	DYSF	protein_coding	3769	0.930849	185.518	2_71829821_G_T	0	1.5075e-13	-1.39917	0.000999001	3.15033e-09
	ENSG00000204946	ZNF783	protein_coding	3570	1.00449	151.82	7_148920012_A_G	-39251	4.23905e-13	0.46811	0.000999001	3.41604e-09
	ENSG00000101307	SIRPB1	protein_coding	4015	1.007	251.102	20_1559696_C_A	0	2.9797e-13	-0.902942	0.000999001	3.96679e-09
	ENSG00000104964	AES	protein_coding	3839	1.06851	237.158	19_3062986_C_G	0	8.31379e-13	-0.674713	0.000999001	4.42992e-09
	ENSG00000169439	SDC2	protein_coding	3006	1.04391	136.68	8_97506345_C_T	0	7.36187e-13	0.473939	0.000999001	4.69242e-09
	ENSG00000275464	CH507-9B2.5	protein_coding	3687	1.02124	169.176	21_45480782_T_TATAC	-46423	4.94863e-13	-0.858553	0.000999001	4.80133e-09
	ENSG00000053918	KCNQ1	protein_coding	5004	1.05213	241.021	11_2497501_C_T	0	7.72208e-13	-0.541188	0.000999001	5.42466e-09
	ENSG00000141232	TOB1	protein_coding	3474	1.03319	182.715	17_48940422_T_C	0	7.06678e-13	0.399284	0.000999001	5.66839e-09
	ENSG00000085063	CD59	protein_coding	3275	1.03824	139.553	11_33743679_T_G	0	8.58645e-13	-0.534397	0.000999001	5.76968e-09
	ENSG00000179344	HLA-DQB1	protein_coding	13421	0.998439	162.101	6_32620572_G_A	6673	4.65334e-14	-2.04015	0.000999001	6.65863e-09
	ENSG00000187134	AKR1C1	protein_coding	4770	0.938351	208.11	10_5023984_A_T	0	2.31558e-13	1.84473	0.000999001	1.14727e-08
	ENSG00000164935	DCSTAMP	protein_coding	3083	1.03515	72.1727	8_105351998_A_C	0	1.03984e-12	0.620865	0.000999001	1.23433e-08
	ENSG00000243961	RP5-839B4.8	lincRNA	3464	1.03374	144.533	20_9961532_C_T	-5205	1.25799e-12	0.936671	0.000999001	1.26393e-08
	ENSG00000086061	DNAJA1	protein_coding	3761	1.05181	100.06	9_33005601_AT_A	-19608	1.09717e-12	-0.190673	0.000999001	1.4754e-08
	ENSG00000223865	HLA-DPB1	protein_coding	14010	1.07465	157.369	6_33048461_T_A	0	1.5662e-13	-0.425769	0.000999001	1.81784e-08
	ENSG00000148655	C10orf11	protein_coding	4282	0.971998	133.72	10_77215583_C_G	0	6.66278e-13	0.778334	0.000999001	1.83219e-08
	ENSG00000253958	CLDN23	protein_coding	3188	1.00883	146.586	8_8540189_T_C	-19260	3.38238e-12	0.603192	0.000999001	1.84459e-08
	ENSG00000211697	TRGV5	TR_V_gene	3840	1.06094	101.957	7_38410921_C_T	-21298	1.64274e-12	0.68106	0.000999001	2.22588e-08
	ENSG00000126246	IGFLR1	protein_coding	3513	1.13352	129.563	19_36200780_C_CA	28923	1.14723e-11	-0.376014	0.000999001	3.58284e-08
	ENSG00000070770	CSNK2A2	protein_coding	4247	1.04466	215.278	16_58196965_T_G	0	2.13152e-11	-0.336974	0.000999001	4.34537e-08
	ENSG00000090382	LYZ	protein_coding	3228	1.06263	104.566	12_69771073_G_T	23059	5.29039e-12	-0.719193	0.000999001	4.90119e-08
	ENSG00000254521	SIGLEC12	protein_coding	4478	0.955139	280.015	19_52003992_G_A	0	2.27465e-12	-0.823876	0.000999001	5.36435e-08
	ENSG00000091640	SPAG7	protein_coding	3880	1.02547	130.455	17_4931553_G_T	-60386	4.04286e-12	0.325891	0.000999001	5.83815e-08
	ENSG00000146386	ABRACL	protein_coding	3235	1.00648	153.861	6_139350182_G_A	0	9.64443e-12	-0.416514	0.000999001	6.48829e-08
	ENSG00000239445	ST3GAL6-AS1	antisense	4901	1.07671	64.404	3_98434493_C_T	0	1.24961e-11	-0.527629	0.000999001	6.61921e-08
	ENSG00000111726	CMAS	protein_coding	2588	1.09715	97.3218	12_22195840_T_A	-3269	3.47488e-11	0.423912	0.000999001	6.69352e-08
	ENSG00000114735	HEMK1	protein_coding	1630	0.93111	22.4696	3_50552029_T_A	-54555	3.04417e-11	-0.428556	0.000999001	7.61549e-08
	ENSG00000004809	SLC22A16	protein_coding	2613	1.05792	91.103	6_110805531_A_T	-7687	4.05506e-11	-1.18672	0.000999001	8.0056e-08
	ENSG00000168275	COA6	protein_coding	3575	1.02987	217.292	1_234507977_C_T	-1226	2.70655e-11	0.296809	0.000999001	1.08606e-07
	ENSG00000246582	RP11-1149O23.3	processed_transcript	4061	1.06225	150.959	8_23083015_A_T	0	8.37247e-12	-0.782028	0.000999001	1.20299e-07
	ENSG00000134061	CD180	protein_coding	3758	1.0014	124.469	5_66508261_T_C	-15634	6.0543e-12	0.99233	0.000999001	1.26512e-07
	ENSG00000225138	CTD-2228K2.7	processed_transcript	2980	1.06216	104.108	5_466458_T_C	-6894	4.09773e-11	0.716535	0.000999001	1.29322e-07
	ENSG00000218510	LINC00339	lincRNA	3546	0.964549	150.373	1_22354277_C_T	0	5.11791e-12	-0.892099	0.000999001	1.35273e-07
	ENSG00000160075	SSU72	protein_coding	3443	1.05568	142.884	1_1430367_G_A	46687	2.61935e-11	-0.284708	0.000999001	1.41794e-07
	ENSG00000172270	BSG	protein_coding	3082	1.07506	249.43	19_571889_G_A	0	4.94914e-11	0.244519	0.000999001	1.42698e-07
	ENSG00000105501	SIGLEC5	protein_coding	4692	1.02434	305.409	19_52134835_T_<CN0>	0	2.50026e-11	1.00264	0.000999001	1.5298e-07
	ENSG00000001036	FUCA2	protein_coding	3000	1.08667	102.774	6_143826002_A_C	0	3.83442e-11	-0.225335	0.000999001	1.56696e-07
	ENSG00000198502	HLA-DRB5	protein_coding	13157	1.04362	146.471	6_32539391_T_C	-41327	5.05811e-12	-1.78992	0.000999001	1.71508e-07
	ENSG00000131401	NAPSB	transcribed_unprocessed_pseudogene	3209	1.01749	231.575	19_50845704_G_A	0	3.82458e-11	-0.684943	0.000999001	1.75197e-07
	ENSG00000230581	ACTG1P14	processed_pseudogene	4695	1.08115	200.786	9_6803756_A_AG	-30701	7.27116e-11	0.498057	0.000999001	2.01416e-07
	ENSG00000124614	RPS10	protein_coding	3485	1.01187	122.798	6_34321217_AT_A	64014	3.58283e-11	0.227722	0.000999001	2.04547e-07
	ENSG00000250021	C15orf38-AP3S2	protein_coding	4389	1.00739	149.431	15_90466647_A_G	-10533	1.56356e-11	0.35649	0.000999001	2.1735e-07
	ENSG00000188511	C22orf34	lincRNA	6128	1.0977	221.177	22_50010891_G_A	0	1.66266e-11	0.603025	0.000999001	2.1967e-07
	ENSG00000144815	NXPE3	protein_coding	3083	1.08866	67.1594	3_101198450_CA_C	-299596	1.18694e-10	-0.606869	0.000999001	2.64936e-07
	ENSG00000121933	TMIGD3	protein_coding	3224	0.985239	153.207	1_112038035_A_C	0	9.58378e-11	-0.650718	0.000999001	3.85276e-07
	ENSG00000174945	AMZ1	protein_coding	5923	1.03238	178.384	7_2733676_A_G	0	5.04848e-11	0.706633	0.000999001	4.21092e-07
	ENSG00000030066	NUP160	protein_coding	3311	1.01112	28.7138	11_47808980_CTT_C	0	3.53861e-10	0.487273	0.000999001	4.79324e-07
	ENSG00000176834	VSIG10	protein_coding	4233	1.07738	312.077	12_118505269_CT_C	0	3.93575e-10	0.600532	0.000999001	5.08164e-07
	ENSG00000272221	XXbac-BPG181B23.7	lincRNA	11121	1.06379	127.964	6_31358899_C_A	3168	2.20976e-11	-0.664538	0.000999001	5.22416e-07
	ENSG00000176871	WSB2	protein_coding	3970	1.02339	231.548	12_118513064_C_T	-12829	1.625e-10	0.268917	0.000999001	5.71706e-07
	ENSG00000206503	HLA-A	protein_coding	6843	1.09075	80.2295	6_29907169_A_C	-1869	7.87981e-11	-0.466326	0.000999001	5.734e-07
	ENSG00000185829	ARL17A	protein_coding	1989	1.04548	59.8388	17_44846681_CA_C	-189593	2.30533e-10	-0.442494	0.000999001	6.41968e-07
	ENSG00000107731	UNC5B	protein_coding	4331	1.05185	192.82	10_73002678_A_T	0	9.45359e-11	0.333449	0.000999001	6.57729e-07
	ENSG00000137944	CCBL2	protein_coding	2717	1.06624	80.5139	1_89418403_C_T	0	2.92787e-10	-0.364546	0.000999001	7.50677e-07
	ENSG00000134202	GSTM3	protein_coding	2524	1.03308	114.534	1_110271429_T_G	5126	1.00716e-10	0.79734	0.000999001	8.54989e-07
	ENSG00000172785	CBWD1	protein_coding	3236	1.07545	112.424	9_178431_C_T	0	2.21258e-10	-0.372446	0.000999001	8.59085e-07
	ENSG00000167815	PRDX2	protein_coding	2938	1.00941	113.729	19_12857836_A_G	49799	1.38351e-10	0.496316	0.000999001	9.15249e-07
	ENSG00000196839	ADA	protein_coding	3850	1.03247	138.254	20_43267265_T_G	0	2.6132e-10	-0.731538	0.000999001	9.37813e-07
	ENSG00000184983	NDUFA6	protein_coding	4252	1.02901	74.022	22_42420272_T_C	61258	1.78019e-10	0.20372	0.000999001	1.01543e-06
	ENSG00000226124	FTCDNL1	protein_coding	2847	1.03371	65.1934	2_200642571_G_A	0	2.87853e-10	-0.44909	0.000999001	1.07086e-06
	ENSG00000204525	HLA-C	protein_coding	10663	1.05916	124.559	6_31239378_T_G	0	4.2984e-11	-0.389814	0.000999001	1.08061e-06
	ENSG00000165272	AQP3	protein_coding	3428	1.07253	89.4405	9_33430585_A_G	10568	5.86614e-10	-0.404313	0.000999001	1.26879e-06
	ENSG00000131778	CHD1L	protein_coding	1899	1.06451	49.1539	1_146593892_C_G	-120400	1.18952e-09	-0.293939	0.000999001	1.31608e-06
	ENSG00000081665	ZNF506	protein_coding	3819	1.05317	70.2594	19_19891298_T_TTATG	5351	4.23796e-10	0.537591	0.000999001	1.54374e-06
	ENSG00000092068	SLC7A8	protein_coding	3401	1.00547	194.928	14_23596243_T_TCA	0	4.16341e-10	-0.273561	0.000999001	1.5726e-06
	ENSG00000111186	WNT5B	protein_coding	3445	1.01449	143.139	12_1711109_G_T	0	2.71334e-10	-0.459675	0.000999001	1.57738e-06
	ENSG00000155542	SETD9	protein_coding	3694	1.05433	140.724	5_56193465_C_T	-11623	5.74242e-10	0.549466	0.000999001	1.8911e-06
	ENSG00000212978	AC016747.3	processed_transcript	2713	1.08131	95.5768	2_61494450_C_A	-122346	1.13399e-09	0.634501	0.000999001	1.99063e-06
	ENSG00000160593	AMICA1	protein_coding	3170	0.962699	140.624	11_118112332_C_A	-16523	1.60172e-10	-0.492438	0.000999001	2.13549e-06
	ENSG00000279602	CTD-3014M21.1	TEC	2360	1.1528	65.4515	17_41438235_GTAACCTTTAACTCAA_G	0	2.60573e-09	0.535021	0.000999001	2.15744e-06
	ENSG00000142657	PGD	protein_coding	2824	0.988015	108.658	1_10452040_G_T	-6610	4.98081e-10	0.173474	0.000999001	2.17822e-06
	ENSG00000100867	DHRS2	protein_coding	2941	1.05025	156.355	14_24090965_C_T	-8360	9.98781e-10	-1.10576	0.000999001	2.21083e-06
	ENSG00000231389	HLA-DPA1	protein_coding	14003	1.02486	192.516	6_33031468_C_T	879	1.51984e-10	-0.354028	0.000999001	2.51946e-06
	ENSG00000164978	NUDT2	protein_coding	3525	1.01531	71.3526	9_34327847_T_A	-1658	6.5695e-10	-0.43107	0.000999001	2.52577e-06
	ENSG00000175164	ABO	protein_coding	4008	1.08784	175.914	9_136127641_T_C	0	8.66239e-10	0.445271	0.000999001	2.5353e-06
	ENSG00000214078	CPNE1	protein_coding	1639	0.956847	39.1667	20_34345396_C_A	-92518	2.02462e-09	-0.390967	0.000999001	2.59974e-06
	ENSG00000250312	ZNF718	protein_coding	1474	1.0354	42.7233	4_87932_A_G	-36431	1.77875e-09	0.333843	0.000999001	2.6661e-06
	ENSG00000022556	NLRP2	protein_coding	4866	1.05641	279.648	19_55471936_ATTG_A	0	3.3678e-10	0.6069	0.000999001	2.80996e-06
	ENSG00000179889	PDXDC1	protein_coding	1948	0.988421	95.6723	16_15110077_C_T	0	2.37017e-09	0.300755	0.000999001	2.88926e-06
	ENSG00000197958	RPL12	protein_coding	2518	1.01123	98.4321	9_130170158_C_A	39796	1.94552e-09	0.170792	0.000999001	3.24981e-06
	ENSG00000108384	RAD51C	protein_coding	2079	0.99435	58.6635	17_57068108_T_C	255136	1.35895e-09	0.672302	0.000999001	3.53404e-06
	ENSG00000129103	SUMF2	protein_coding	4740	0.906057	91.4168	7_56035325_ATTAT_A	-96367	7.72911e-10	-0.245574	0.000999001	4.03294e-06
	ENSG00000005075	POLR2J	protein_coding	2433	0.94381	67.4975	7_102105984_T_G	7582	1.43174e-09	0.189491	0.000999001	4.926e-06
	ENSG00000135457	TFCP2	protein_coding	2954	1.09305	78.4089	12_51470827_C_CAA	16620	5.51984e-09	-0.286731	0.000999001	4.98642e-06
	ENSG00000182782	HCAR2	protein_coding	2639	1.02212	65.5052	12_123186381_T_C	0	4.35736e-09	1.12472	0.000999001	5.3984e-06
	ENSG00000186235	AC016757.3	processed_transcript	4395	0.969896	198.577	2_239205600_G_C	-65282	9.34814e-10	1.15385	0.000999001	5.87837e-06
	ENSG00000271361	HTATSF1P2	processed_pseudogene	4551	0.995214	230.526	6_3029907_T_C	-5901	1.04938e-09	0.718115	0.000999001	5.91751e-06
	ENSG00000149084	HSD17B12	protein_coding	4245	1.0625	141.533	11_43849913_C_T	0	2.05294e-09	0.371693	0.000999001	5.94106e-06
	ENSG00000111639	MRPL51	protein_coding	2936	1.0743	114.334	12_6638116_C_T	-35109	1.79902e-09	-0.222404	0.000999001	6.44491e-06
	ENSG00000274877	RP11-65I12.1	antisense	3187	1.04903	88.7592	2_113995934_G_A	0	3.10371e-09	-0.660145	0.000999001	6.97607e-06
	ENSG00000166847	DCTN5	protein_coding	3315	1.12651	173.04	16_23654509_T_G	0	1.05529e-08	0.378295	0.000999001	7.26727e-06
	ENSG00000260075	NSFP1	unprocessed_pseudogene	1984	1.06006	71.3816	17_44799216_C_T	234709	6.82046e-09	-0.999894	0.000999001	7.65793e-06
	ENSG00000247982	LINC00926	lincRNA	4336	1.02765	164.946	15_57592163_T_A	-401	3.51718e-09	-0.570841	0.000999001	7.85265e-06
	ENSG00000121989	ACVR2A	protein_coding	2988	1.04676	58.9278	2_148591232_G_T	-10855	4.53429e-09	0.321723	0.000999001	8.00825e-06
	ENSG00000184752	NDUFA12	protein_coding	4445	1.14234	138.743	12_95362887_T_A	0	2.93752e-09	0.24717	0.000999001	8.03223e-06
	ENSG00000100413	POLR3H	protein_coding	3276	1.07582	42.6642	22_41870814_G_A	50995	2.52329e-09	-0.461109	0.000999001	8.43966e-06
	ENSG00000148180	GSN	protein_coding	2140	0.982568	101.261	9_124072127_C_T	0	7.17326e-09	0.209854	0.000999001	8.69569e-06
	ENSG00000115350	POLE4	protein_coding	3167	1.05491	99.9463	2_75166238_T_G	-19382	4.52957e-09	-0.543768	0.000999001	9.35987e-06
	ENSG00000183828	NUDT14	protein_coding	3243	1.10444	93.1754	14_105623612_T_C	15664	4.75711e-09	0.514328	0.000999001	9.39357e-06
	ENSG00000224916	APOC4-APOC2	protein_coding	3971	1.05872	146.584	19_45448036_T_C	0	3.6513e-09	-1.2128	0.000999001	1.00699e-05
	ENSG00000242498	ARPIN	protein_coding	4258	1.06606	147.879	15_90453183_C_G	0	4.10685e-09	0.440574	0.000999001	1.00995e-05
	ENSG00000176945	MUC20	protein_coding	4613	1.02122	148.214	3_195477715_C_A	9721	1.63292e-09	-0.633808	0.000999001	1.10965e-05
	ENSG00000185245	GP1BA	protein_coding	3876	1.07927	134.688	17_5202873_C_A	364548	4.08e-09	0.344716	0.000999001	1.1561e-05
	ENSG00000140474	ULK3	protein_coding	2433	0.994377	54.4763	15_75147332_A_C	-11645	2.64117e-09	-0.571206	0.000999001	1.20656e-05
	ENSG00000103051	COG4	protein_coding	2193	0.992137	50.5418	16_70617097_A_G	-59629	1.09191e-08	-0.23568	0.000999001	1.22019e-05
	ENSG00000125445	MRPS7	protein_coding	3010	1.05094	143.509	17_73247206_A_G	-10550	8.90067e-09	0.246198	0.000999001	1.22781e-05
	ENSG00000172728	FUT10	protein_coding	3506	1.0728	49.1763	8_33341615_C_CT	-10675	6.40088e-09	-0.522968	0.000999001	1.23363e-05
	ENSG00000254858	MPV17L2	protein_coding	3536	1.0766	150.431	19_18299171_C_A	-4822	5.36298e-09	0.301366	0.000999001	1.29271e-05
	ENSG00000219200	RNASEK	protein_coding	3776	1.0815	197.513	17_6915401_C_G	-336	6.05081e-09	0.153306	0.000999001	1.37997e-05
	ENSG00000268895	A1BG-AS1	antisense	2458	0.996201	60.1695	19_58824237_C_T	-34881	6.07221e-09	-0.397945	0.000999001	1.52047e-05
	ENSG00000232628	RP11-365O16.3	sense_intronic	3001	1.0206	76.3362	1_224381996_A_C	14454	8.72679e-09	0.78211	0.000999001	1.52176e-05
	ENSG00000117054	ACADM	protein_coding	4027	1.07085	78.4103	1_76189946_G_T	-87	9.09688e-09	0.288269	0.000999001	1.52933e-05
	ENSG00000180104	EXOC3	protein_coding	2968	1.05079	104.407	5_446923_G_A	0	1.25437e-08	0.42961	0.000999001	1.70347e-05
	ENSG00000056972	TRAF3IP2	protein_coding	2253	1.02611	72.5688	6_111919108_T_C	0	1.25305e-08	0.509469	0.000999001	1.71028e-05
	ENSG00000196152	ZNF79	protein_coding	2529	1.0371	99.0676	9_130219990_G_C	12339	1.82727e-08	-0.427634	0.000999001	1.71521e-05
	ENSG00000131100	ATP6V1E1	protein_coding	3885	1.02607	254.712	22_18126020_T_C	-14436	5.82812e-09	0.182467	0.000999001	1.73822e-05
	ENSG00000163468	CCT3	protein_coding	2190	1.01201	83.9998	1_156329547_A_AT	0	1.60001e-08	-0.154314	0.000999001	1.86928e-05
	ENSG00000231925	TAPBP	protein_coding	13785	1.04397	166.226	6_33233389_C_T	34083	2.16061e-09	0.203892	0.000999001	1.90982e-05
	ENSG00000197165	SULT1A2	protein_coding	2725	0.998695	85.5646	16_28520325_TA_T	82939	1.85841e-08	0.458649	0.000999001	2.00026e-05
	ENSG00000143772	ITPKB	protein_coding	3898	1.00911	102.417	1_226883696_T_A	0	6.34529e-09	0.316944	0.000999001	2.00379e-05
	ENSG00000100109	TFIP11	protein_coding	4195	0.992246	383.333	22_26904541_G_A	0	6.33406e-09	-0.27753	0.000999001	2.03573e-05
	ENSG00000123360	PDE1B	protein_coding	3389	0.963672	116.518	12_54953100_G_A	0	1.13839e-08	0.320798	0.000999001	2.039e-05
	ENSG00000105499	PLA2G4C	protein_coding	3974	0.996069	324.56	19_48667201_CA_C	-53127	1.84498e-08	0.62309	0.000999001	2.04834e-05
	ENSG00000188042	ARL4C	protein_coding	4758	1.02827	269.05	2_235199587_G_A	202099	7.31157e-09	0.382044	0.000999001	2.0496e-05
	ENSG00000172543	CTSW	protein_coding	1657	0.967658	32.2132	11_65640204_C_T	-7077	7.1793e-09	0.775047	0.000999001	2.08862e-05
	ENSG00000160194	NDUFV3	protein_coding	3784	1.0711	172.176	21_44324960_G_A	0	6.28103e-09	-0.455103	0.000999001	2.16555e-05
	ENSG00000197020	ZNF100	protein_coding	4517	1.09463	51.7454	19_21936885_A_G	0	1.71945e-08	-0.480018	0.000999001	2.21058e-05
	ENSG00000241015	TPM3P9	transcribed_processed_pseudogene	5764	1.01205	370.729	19_53943312_A_G	0	4.80771e-09	-0.618505	0.000999001	2.23866e-05
	ENSG00000125534	PPDPF	protein_coding	3592	0.995439	145.858	20_62143013_C_T	-9065	6.71604e-09	0.586176	0.000999001	2.24046e-05
	ENSG00000124587	PEX6	protein_coding	2750	1.086	164.079	6_42929288_CTTTTTTT_C	2314	1.70087e-08	0.335774	0.000999001	2.27731e-05
	ENSG00000099974	DDTL	protein_coding	3662	1.02304	128.856	22_24255208_G_A	-53882	7.0059e-09	-0.418367	0.000999001	2.28099e-05
	ENSG00000103423	DNAJA3	protein_coding	3852	1.07006	135.734	16_4395557_G_C	-80250	5.96613e-09	0.477219	0.000999001	2.42229e-05
	ENSG00000124357	NAGK	protein_coding	4260	1.04567	139.722	2_71315134_A_G	8199	9.73936e-09	-0.240753	0.000999001	2.71658e-05
	ENSG00000238083	LRRC37A2	protein_coding	1959	1.0407	57.6204	17_44846681_CA_C	213665	1.61065e-08	-0.412118	0.000999001	2.7237e-05
	ENSG00000166448	TMEM130	protein_coding	2918	1.09507	78.9364	7_98486668_CT_C	-18274	2.12402e-08	0.67374	0.000999001	2.87874e-05
	ENSG00000168653	NDUFS5	protein_coding	2636	1.00902	146.5	1_39462781_T_TA	-29210	2.59871e-08	-0.192866	0.000999001	3.19882e-05
	ENSG00000101004	NINL	protein_coding	3088	1.01829	50.6089	20_25688130_A_G	-121977	3.69575e-08	-0.531427	0.000999001	3.21301e-05
	ENSG00000180739	S1PR5	protein_coding	3248	1.10972	121.107	19_10631787_C_G	-3180	2.07606e-08	0.431425	0.000999001	3.2825e-05
	ENSG00000135940	COX5B	protein_coding	1768	1.06019	30.7862	2_98287797_C_CG	22951	2.37341e-08	-0.191659	0.000999001	3.36858e-05
	ENSG00000155366	RHOC	protein_coding	2677	1.01239	91.4772	1_113060432_A_G	183297	2.34645e-08	0.179066	0.000999001	3.38063e-05
	ENSG00000134809	TIMM10	protein_coding	3707	0.995549	47.0707	11_57324428_A_G	-26152	1.73078e-08	-0.294191	0.000999001	3.44613e-05
	ENSG00000141295	SCRN2	protein_coding	3391	1.02648	62.8091	17_45915395_T_C	0	1.1913e-08	-0.690558	0.000999001	3.47081e-05
	ENSG00000100300	TSPO	protein_coding	4361	1.02997	182.505	22_43551836_T_C	0	1.39538e-08	0.23327	0.000999001	4.09797e-05
	ENSG00000196756	SNHG17	processed_transcript	3069	1.03635	106.224	20_37048135_A_T	1101	3.06634e-08	-0.609908	0.000999001	4.48835e-05
	ENSG00000149577	SIDT2	protein_coding	4080	1.09899	180.02	11_117081500_A_C	13339	1.33743e-08	-0.466994	0.001998	4.80142e-05
	ENSG00000170571	EMB	protein_coding	2305	0.989407	26.2961	5_49431709_C_A	260318	3.64075e-08	0.464617	0.000999001	4.86336e-05
	ENSG00000184292	TACSTD2	protein_coding	3064	1.00225	138.71	1_59005954_GA_G	35141	3.12379e-08	-0.471314	0.000999001	4.94631e-05
	ENSG00000120675	DNAJC15	protein_coding	3623	1.06014	122.557	13_43597980_G_A	0	3.68993e-08	-0.459755	0.000999001	5.19073e-05
	ENSG00000213689	TREX1	protein_coding	954	1.00678	20.0863	3_48478039_C_T	-29172	9.99174e-08	-0.236013	0.000999001	5.23742e-05
	ENSG00000175567	UCP2	protein_coding	1973	1.06849	67.9878	11_73717567_C_G	-23215	1.05585e-07	0.225163	0.000999001	5.36269e-05
	ENSG00000108798	ABI3	protein_coding	3155	1.08859	156.83	17_47303456_T_C	2869	5.70404e-08	0.451043	0.000999001	5.67251e-05
	ENSG00000189306	RRP7A	protein_coding	4494	1.03173	114.848	22_42897418_C_G	8557	1.60869e-08	-0.425327	0.001998	5.77287e-05
	ENSG00000167641	PPP1R14A	protein_coding	4013	1.1413	93.2019	19_38694050_C_T	47828	5.22132e-08	0.453355	0.000999001	6.66884e-05
	ENSG00000269968	RP5-940J5.9	antisense	2934	1.01037	114.953	12_6587668_C_G	59293	2.44941e-08	-0.239783	0.000999001	6.79827e-05
	ENSG00000143198	MGST3	protein_coding	3360	1.07909	129.422	1_165606444_AAG_A	0	4.11891e-08	-0.151746	0.000999001	6.99294e-05
	ENSG00000178381	ZFAND2A	protein_coding	4841	1.07223	145.695	7_1210688_G_C	-10293	3.84449e-08	-0.378064	0.000999001	8.01995e-05
	ENSG00000251229	RP11-503N18.5	processed_pseudogene	3312	1.00662	89.2761	4_2558504_G_C	-50498	1.74626e-08	0.446869	0.000999001	8.10005e-05
	ENSG00000197405	C5AR1	protein_coding	3844	1.06517	195.233	19_47814772_G_GA	0	5.57749e-08	0.540551	0.000999001	8.31699e-05
	ENSG00000073969	NSF	protein_coding	2195	0.989256	47.3557	17_44853924_G_A	19094	1.56318e-08	-0.337908	0.000999001	8.39733e-05
	ENSG00000140443	IGF1R	protein_coding	5567	1.12714	222.144	15_99193269_A_G	0	3.98888e-08	-0.566596	0.000999001	9.23143e-05
	ENSG00000161016	RPL8	protein_coding	1621	1.10416	38.9678	8_146017782_C_T	0	2.14847e-07	-0.0945193	0.000999001	9.23329e-05
	ENSG00000130414	NDUFA10	protein_coding	4897	1.05203	258.469	2_240966245_A_G	-1426	5.10112e-08	-0.223457	0.000999001	9.26777e-05
	ENSG00000189060	H1F0	protein_coding	3233	1.01488	143.772	22_38357823_G_GGGGAAGCATGA	154380	6.09836e-08	-0.355109	0.000999001	9.26899e-05
	ENSG00000166435	XRRA1	protein_coding	2627	1.08955	71.0147	11_74611630_GA_G	0	1.21521e-07	0.422932	0.001998	0.00010744
	ENSG00000161981	SNRNP25	protein_coding	2198	1.11872	76.7561	16_103423_C_A	0	9.03319e-08	-0.286279	0.000999001	0.000107852
	ENSG00000183891	TTC32	protein_coding	3961	1.10676	161.026	2_20101717_A_G	0	5.93906e-08	0.69866	0.000999001	0.000112036
	ENSG00000100311	PDGFB	protein_coding	2514	0.990097	84.6942	22_39659487_G_A	-18731	6.21386e-08	-0.40967	0.000999001	0.000119039
	ENSG00000010327	STAB1	protein_coding	2100	1.01663	39.3562	3_52536514_G_A	0	1.17764e-07	0.430597	0.000999001	0.000129603
	ENSG00000054267	ARID4B	protein_coding	3681	1.05914	169.174	1_235466798_A_G	0	7.64472e-08	-0.195271	0.000999001	0.000133981
	ENSG00000110080	ST3GAL4	protein_coding	3386	1.03279	123.788	11_126264025_T_C	0	5.7539e-08	-0.461946	0.000999001	0.00013504
	ENSG00000149531	FRG1BP	unprocessed_pseudogene	1037	0.992125	15.341	20_29499737_G_A	-112312	1.00635e-06	0.72209	0.000999001	0.000137543
	ENSG00000121807	CCR2	protein_coding	2875	1.09254	60.1365	3_46355147_A_C	-40079	1.23549e-07	-0.931249	0.000999001	0.000144382
	ENSG00000274276	CBSL	protein_coding	3739	1.0053	164.457	21_44448775_G_A	24527	7.52629e-08	0.869111	0.000999001	0.000155671
	ENSG00000025156	HSF2	protein_coding	3307	0.980787	82.3895	6_122766962_C_CAG	12698	1.17474e-07	0.510793	0.000999001	0.000156901
	ENSG00000204632	HLA-G	protein_coding	6787	1.10624	81.4114	6_29923248_G_C	124346	1.37601e-07	0.557144	0.000999001	0.000157268
	ENSG00000126005	MMP24-AS1	protein_coding	1762	1.00601	28.0885	20_33982822_C_G	-116888	3.59893e-07	-0.643464	0.000999001	0.000169633
	ENSG00000273749	CYFIP1	protein_coding	1214	1.01815	86.5449	15_22917174_T_TTTGAATCA	0	2.91421e-07	0.22069	0.001998	0.000172375
	ENSG00000157303	SUSD3	protein_coding	2874	1.05414	50.1115	9_95826011_C_A	0	2.76999e-07	0.487339	0.000999001	0.00017468
	ENSG00000171488	LRRC8C	protein_coding	2470	0.992149	86.7896	1_90158592_C_A	0	1.7672e-07	-0.221062	0.000999001	0.000181849
	ENSG00000036448	MYOM2	protein_coding	6419	0.979368	379.173	8_2071002_T_C	0	5.50789e-08	0.664312	0.001998	0.000186031
	ENSG00000136960	ENPP2	protein_coding	3492	1.09946	88.0469	8_120617874_A_ATT	0	3.04193e-07	-0.564341	0.000999001	0.000188869
	ENSG00000148296	SURF6	protein_coding	3917	1.05683	182.321	9_136199466_G_A	0	8.14773e-08	0.331037	0.001998	0.000188897
	ENSG00000149089	APIP	protein_coding	4090	0.992945	223.916	11_35028935_A_G	-90889	1.34688e-07	-0.249186	0.000999001	0.000190166
	ENSG00000176171	BNIP3	protein_coding	3899	1.02239	194.102	10_133841039_G_C	-45522	1.30015e-07	-0.348162	0.000999001	0.000192282
	ENSG00000254859	RP11-661A12.5	antisense	3322	0.945059	92.0487	8_144584780_A_G	39364	8.23913e-08	-0.475503	0.000999001	0.000197848
	ENSG00000133265	HSPBP1	protein_coding	4942	1.15803	290.229	19_55778768_C_T	0	1.00575e-07	0.452371	0.000999001	0.000197999
	ENSG00000197043	ANXA6	protein_coding	3588	1.0774	119.306	5_150545756_A_G	-8313	1.19426e-07	-0.325591	0.000999001	0.000201031
	ENSG00000137331	IER3	protein_coding	13222	1.08692	111.861	6_30755893_C_A	-43562	3.39001e-08	-0.547214	0.000999001	0.00020238
	ENSG00000154874	CCDC144B	transcribed_unprocessed_pseudogene	2528	1.05001	71.6289	17_18493976_C_T	0	3.7701e-07	0.610326	0.000999001	0.000204249
	ENSG00000228696	ARL17B	protein_coding	1773	0.965376	70.133	17_44846681_CA_C	-407518	9.53649e-08	-0.481103	0.000999001	0.000205106
	ENSG00000111671	SPSB2	protein_coding	3143	1.06769	120.38	12_6992202_G_A	0	2.36188e-07	0.508826	0.001998	0.000209277
	ENSG00000132507	EIF5A	protein_coding	3518	1.01433	176.657	17_7209386_G_A	-933	1.10256e-07	-0.338667	0.000999001	0.000227865
	ENSG00000140043	PTGR2	protein_coding	3716	1.00704	84.7556	14_74379752_AT_A	26222	1.10699e-07	0.426272	0.000999001	0.000230338
	ENSG00000013573	DDX11	protein_coding	4867	1.0279	118.556	12_31263635_T_C	5910	1.01986e-07	-0.535038	0.000999001	0.000238316
	ENSG00000144488	ESPNL	protein_coding	4205	1.03847	186.945	2_239008067_G_A	-732	1.3229e-07	-0.363671	0.000999001	0.00024268
	ENSG00000072163	LIMS2	protein_coding	3608	1.03824	121.374	2_128422745_A_G	0	1.33498e-07	0.646742	0.000999001	0.000250139
	ENSG00000256576	RP13-977J11.2	lincRNA	4290	1.05942	135.576	12_132672623_A_T	0	1.97633e-07	0.401769	0.000999001	0.000302427
	ENSG00000138772	ANXA3	protein_coding	2901	1.01605	88.4133	4_79473523_T_C	0	5.02791e-07	0.446924	0.000999001	0.000306566
	ENSG00000151552	QDPR	protein_coding	3796	1.03845	138.821	4_17515688_T_C	-1831	2.13285e-07	-0.390351	0.000999001	0.000308117
	ENSG00000189223	PAX8-AS1	processed_transcript	3218	1.02571	100.429	2_113995934_G_A	0	3.77832e-07	-0.735789	0.000999001	0.000309112
	ENSG00000123609	NMI	protein_coding	2904	0.982741	69.7036	2_151768229_T_TTTGAAATGC	358751	4.31635e-07	-0.242667	0.001998	0.000315018
	ENSG00000154016	GRAP	protein_coding	2474	1.06186	74.407	17_19277544_C_G	-326594	5.40168e-07	-0.377417	0.000999001	0.000327583
	ENSG00000066926	FECH	protein_coding	3840	1.00199	149.405	18_55238820_A_G	0	1.29773e-07	-0.325247	0.000999001	0.000327877
	ENSG00000100321	SYNGR1	protein_coding	2512	1.06323	74.8451	22_39662703_C_T	-83228	4.72871e-07	0.403548	0.000999001	0.00032891
	ENSG00000215845	TSTD1	protein_coding	3089	0.991441	153.862	1_161027764_G_A	-18984	2.70432e-07	-0.397129	0.000999001	0.00033349
	ENSG00000137513	NARS2	protein_coding	3985	1.01109	158.845	11_78287352_TTATAA_T	-1433	3.17578e-07	0.432434	0.000999001	0.000353627
	ENSG00000229771	RP4-644L1.2	lincRNA	2767	0.947087	151.128	20_39496839_G_A	-169583	3.68635e-07	-0.403941	0.000999001	0.000358944
	ENSG00000189067	LITAF	protein_coding	5595	1.07201	169.056	16_11691753_T_C	0	2.42333e-07	-0.175721	0.000999001	0.000376409
	ENSG00000146859	TMEM140	protein_coding	3508	0.999106	80.6961	7_134855492_G_A	4525	2.46474e-07	0.264275	0.000999001	0.000377622
	ENSG00000135052	GOLM1	protein_coding	3357	1.05603	128.142	9_88674710_G_A	0	4.27649e-07	0.47903	0.000999001	0.000388585
	ENSG00000153207	AHCTF1	protein_coding	4536	0.987823	133.081	1_247012164_C_CAAAA	0	2.53466e-07	-0.682557	0.000999001	0.00040018
	ENSG00000166770	ZNF667-AS1	lincRNA	4828	1.04348	263.717	19_56919571_G_A	-69049	1.74649e-07	-0.679416	0.000999001	0.000421154
	ENSG00000134996	OSTF1	protein_coding	3790	1.06803	155.649	9_77700084_C_A	-3376	3.99533e-07	-0.189175	0.001998	0.000422074
	ENSG00000115042	FAHD2A	protein_coding	993	1.01729	21.1047	2_95862274_G_A	-206196	1.42171e-06	-0.350889	0.000999001	0.000422589
	ENSG00000188389	PDCD1	protein_coding	3350	1.00457	75.3503	2_242750231_T_G	41803	2.37668e-07	-0.684468	0.001998	0.000432408
	ENSG00000137312	FLOT1	protein_coding	13306	1.02122	138.143	6_30741525_C_CG	-31015	1.04786e-07	-0.333546	0.000999001	0.000447049
	ENSG00000154079	SDHAF4	protein_coding	3773	1.07762	121.784	6_71203756_CA_C	-72864	4.94362e-07	-0.508574	0.000999001	0.000468672
	ENSG00000174652	ZNF266	protein_coding	4283	1.06169	168.896	19_9483067_T_C	40208	3.74025e-07	0.417781	0.001998	0.000471878
	ENSG00000213626	LBH	protein_coding	4026	1.01664	184.312	2_30480865_A_G	0	4.71442e-07	-0.414234	0.000999001	0.000474526
	ENSG00000166598	HSP90B1	protein_coding	3829	1.07735	131.055	12_104252312_C_T	-71574	2.88614e-07	-0.194364	0.001998	0.00048113
	ENSG00000168685	IL7R	protein_coding	3986	1.02966	142.655	5_35850278_G_A	-2520	4.07799e-07	0.478823	0.000999001	0.000511377
	ENSG00000138600	SPPL2A	protein_coding	3798	0.967849	86.9311	15_51037604_T_TC	0	2.29434e-07	0.258375	0.001998	0.000524179
	ENSG00000254999	BRK1	protein_coding	3610	1.06664	144.381	3_10148984_T_C	-8293	3.30636e-07	-0.135504	0.000999001	0.000536372
	ENSG00000180767	CHST13	protein_coding	4461	1.0346	152.437	3_126239083_A_G	-4044	5.69655e-07	-0.42684	0.000999001	0.000550144
	ENSG00000077549	CAPZB	protein_coding	4379	1.06515	237.696	1_19676924_C_A	0	2.86661e-07	-0.163265	0.000999001	0.000553349
	ENSG00000185272	RBM11	protein_coding	3375	1.05353	107.458	21_15626901_A_AAT	26208	3.93657e-07	0.707441	0.000999001	0.000553428
	ENSG00000188906	LRRK2	protein_coding	4798	0.991361	71.1357	12_40620808_C_G	0	4.65902e-07	0.352534	0.001998	0.000563045
	ENSG00000238280	RP11-436D10.3	antisense	3121	0.901127	76.7231	10_64564892_G_T	0	3.97889e-07	-0.631806	0.000999001	0.000566821
	ENSG00000234177	LINC01114	lincRNA	3963	1.08013	141.725	2_105404967_C_A	-30790	4.60948e-07	-0.45423	0.000999001	0.000575211
	ENSG00000227766	HCG4P5	unprocessed_pseudogene	6839	0.978529	78.9299	6_29912510_T_G	-1666	2.80826e-07	-0.511206	0.000999001	0.000590747
	ENSG00000142494	SLC47A1	protein_coding	2498	1.05328	68.971	17_19486592_T_C	4245	1.13603e-06	0.409564	0.000999001	0.000609142
	ENSG00000134759	ELP2	protein_coding	3146	1.057	87.4586	18_33707884_T_C	-1524	7.0242e-07	0.239992	0.000999001	0.000611846
	ENSG00000267368	UPK3BL	protein_coding	2638	1.00166	63.8459	7_102611958_C_T	-328720	7.17579e-07	-0.48097	0.002997	0.000637682
	ENSG00000100697	DICER1	protein_coding	4734	1.02076	188.023	14_95305971_C_A	246595	3.14806e-07	0.447489	0.002997	0.000642651
	ENSG00000168255	POLR2J3	protein_coding	2628	1.07442	69.3429	7_102662961_A_T	-449858	8.97109e-07	-0.366242	0.001998	0.000644162
	ENSG00000229853	RP5-1049G16.4	processed_pseudogene	3680	1.09272	161.232	20_46115278_C_T	143733	6.49259e-07	0.41246	0.001998	0.000652627
	ENSG00000090520	DNAJB11	protein_coding	3651	1.0334	235.398	3_186341608_C_T	26616	5.05319e-07	0.570273	0.000999001	0.000655328
	ENSG00000170448	NFXL1	protein_coding	3238	1.07262	75.0958	4_47831107_G_A	18144	1.01167e-06	-0.445516	0.000999001	0.00069614
	ENSG00000119431	HDHD3	protein_coding	2890	1.09152	199.833	9_116137348_G_A	0	1.39143e-06	-0.271675	0.000999001	0.000701723
	ENSG00000173641	HSPB7	protein_coding	2427	1.00442	88.4022	1_16331108_T_C	9416	1.0734e-06	-0.306547	0.002997	0.000704041
	ENSG00000164111	ANXA5	protein_coding	2789	1.05194	73.9412	4_122624065_T_C	-5797	1.27764e-06	-0.13844	0.001998	0.000704156
	ENSG00000095303	PTGS1	protein_coding	2527	1.06148	113.511	9_125149958_T_C	0	8.33022e-07	0.306548	0.000999001	0.00070451
	ENSG00000168092	PAFAH1B2	protein_coding	4090	0.983649	237.355	11_116963312_C_T	-51672	3.2764e-07	0.292992	0.002997	0.000732462
	ENSG00000163902	RPN1	protein_coding	3373	1.08283	92.3799	3_128329920_A_G	8894	8.94926e-07	-0.165961	0.000999001	0.000737695
	ENSG00000140416	TPM1	protein_coding	3342	1.05087	91.0221	15_63222974_C_CTT	-111858	7.27413e-07	0.567803	0.000999001	0.000749343
	ENSG00000039319	ZFYVE16	protein_coding	3632	1.07948	148.985	5_79681598_A_AGT	-22235	6.86174e-07	0.414924	0.000999001	0.000761952
	ENSG00000178175	ZNF366	protein_coding	3058	1.07027	87.695	5_71758502_T_C	0	1.10236e-06	-0.195045	0.000999001	0.000800943
	ENSG00000163755	HPS3	protein_coding	3641	1.01631	170.541	3_148868993_T_A	0	7.17516e-07	0.335461	0.001998	0.000810038
	ENSG00000154134	ROBO3	protein_coding	3827	1.02749	95.6152	11_124759342_T_C	7976	1.21108e-06	0.533904	0.001998	0.000814812
	ENSG00000128604	IRF5	protein_coding	3040	1.09755	93.7676	7_128573967_G_A	-3700	1.08211e-06	0.210837	0.000999001	0.000822953
	ENSG00000076928	ARHGEF1	protein_coding	2507	1.05914	64.1331	19_42138887_C_T	-248342	1.51703e-06	-0.247082	0.000999001	0.000832327
	ENSG00000165943	MOAP1	protein_coding	3642	1.07409	150.72	14_93658565_C_T	-7292	6.25471e-07	-0.482803	0.001998	0.000846979
	ENSG00000131370	SH3BP5	protein_coding	4105	1.07321	141.379	3_15311464_G_T	0	6.21967e-07	-0.3866	0.001998	0.000857289
	ENSG00000130775	THEMIS2	protein_coding	1606	1.11204	52.2099	1_28261658_T_TG	48462	2.79166e-06	-0.245363	0.000999001	0.000860926
	ENSG00000197696	NMB	protein_coding	2839	1.032	54.0033	15_85212700_C_CA	-10906	9.58564e-07	-0.60143	0.001998	0.000907739
	ENSG00000110002	VWA5A	protein_coding	4646	1.05428	146.172	11_124275314_C_G	256886	1.11862e-06	-0.341729	0.001998	0.000930858
	ENSG00000133433	GSTT2B	protein_coding	3623	1.0118	126.126	22_24299072_T_C	530	7.8311e-07	-0.72133	0.000999001	0.000938759
	ENSG00000184293	CLECL1	protein_coding	3668	1.09007	93.7407	12_9836482_G_GT	31975	1.95904e-06	0.42771	0.000999001	0.00093918
	ENSG00000103942	HOMER2	protein_coding	1736	1.02763	45.7588	15_83922387_C_A	-267482	1.86934e-06	0.243984	0.001998	0.000952284
	ENSG00000182362	YBEY	protein_coding	2623	1.05932	79.1498	21_47726523_A_T	8858	1.2009e-06	-0.420358	0.001998	0.000960123
	ENSG00000272602	ZNF595	protein_coding	1406	0.927918	41.1658	4_150044_GTGTT_G	61945	1.43185e-06	0.401909	0.001998	0.000965174
	ENSG00000079277	MKNK1	protein_coding	3267	0.962431	57.2384	1_47059527_GA_G	0	8.04991e-07	0.162146	0.000999001	0.000979624
	ENSG00000273344	PAXIP1-AS1	lincRNA	4983	1.06657	323.029	7_154755301_T_C	-39858	5.58119e-07	0.356113	0.001998	0.000989226
	ENSG00000273356	RP11-804H8.6	lincRNA	1624	0.992829	19.2688	3_49862418_C_CA	-845003	5.06007e-06	0.562678	0.001998	0.00100641
	ENSG00000240972	MIF	protein_coding	3589	1.01757	128.167	22_24238079_T_A	665	9.86692e-07	-0.216501	0.001998	0.00100919
	ENSG00000101574	METTL4	protein_coding	5404	1.05771	293.039	18_2305943_C_T	231582	6.35026e-07	-0.380274	0.000999001	0.00102206
	ENSG00000178623	GPR35	protein_coding	4779	1.0475	152.098	2_241532076_G_GA	-12773	4.03748e-07	-0.308789	0.001998	0.00104479
	ENSG00000105939	ZC3HAV1	protein_coding	3360	1.04847	149.209	7_138732497_G_A	0	7.77804e-07	-0.27455	0.000999001	0.00107624
	ENSG00000204642	HLA-F	protein_coding	6611	1.05282	66.1803	6_29690662_A_G	0	5.95903e-07	-0.347137	0.000999001	0.00107903
	ENSG00000245958	RP11-33B1.1	transcribed_unprocessed_pseudogene	3725	1.01406	64.5048	4_120246059_T_C	-129888	1.65759e-06	-0.328599	0.001998	0.00113238
	ENSG00000083845	RPS5	protein_coding	2412	0.997073	55.788	19_58794026_C_T	-103742	1.56011e-06	-0.125648	0.000999001	0.00115238
	ENSG00000138760	SCARB2	protein_coding	4652	1.06796	107.901	4_77039521_T_C	40370	1.27422e-06	0.295727	0.000999001	0.00115328
	ENSG00000152778	IFIT5	protein_coding	3528	1.05227	96.1716	10_91172556_AG_A	-1787	1.02642e-06	-0.286993	0.001998	0.00116566
	ENSG00000007384	RHBDF1	protein_coding	2255	1.04677	114.249	16_230481_C_G	-104127	2.18304e-06	-0.535703	0.000999001	0.0011779
	ENSG00000257252	RP11-486A14.2	antisense	3626	1.03946	129.121	12_93736901_G_A	0	7.07436e-07	-0.771567	0.000999001	0.00118399
	ENSG00000198130	HIBCH	protein_coding	3133	0.99733	70.6269	2_191209718_C_T	-799	1.41182e-06	0.416109	0.000999001	0.00119029
	ENSG00000205609	EIF3CL	protein_coding	2978	1.03133	70.0415	16_28620800_C_G	-205600	1.17426e-06	-0.858323	0.000999001	0.00119993
	ENSG00000100483	VCPKMT	protein_coding	2834	1.02413	89.6132	14_50568159_CAA_C	7190	1.01294e-06	-0.340789	0.000999001	0.00120914
	ENSG00000279814	RP11-399K21.12	TEC	2241	1.05823	74.1707	10_77210191_C_T	0	2.71288e-06	0.33726	0.000999001	0.00122452
	ENSG00000215067	ALOX12-AS1	antisense	4050	1.01825	254.586	17_6898615_C_G	0	1.052e-06	0.441514	0.002997	0.00124246

### Sheet: Supplementary Table 4
	Supplementary table 4: Significant eQTLs in macrophages
	Gene ID	Gene Name	Gene Type	nvar	shape1	shape2	sid	dist	npval	beta	ppval	bpval
	ENSG00000134184	GSTM1	protein_coding	2586	1.0495	121.135	1_110232983_A_G	0	3.36264e-30	-2.06383	0.000999001	2.84715e-23
	ENSG00000197405	C5AR1	protein_coding	3882	0.961497	249.588	19_47824323_CA_C	0	7.69642e-26	-0.975605	0.000999001	6.58357e-20
	ENSG00000083544	TDRD3	protein_coding	4230	1.01674	101.134	13_60995327_T_TA	0	5.21665e-26	2.69167	0.000999001	3.94852e-19
	ENSG00000204644	ZFP57	protein_coding	6826	1.05099	60.0736	6_29645634_C_T	0	2.67785e-24	1.20944	0.000999001	1.56346e-16
	ENSG00000123240	OPTN	protein_coding	5213	0.999609	269.133	10_13180287_T_G	0	2.90687e-21	-1.0231	0.000999001	8.90647e-15
	ENSG00000164308	ERAP2	protein_coding	4001	1.04073	85.7492	5_96221426_G_A	0	6.36126e-20	-1.03104	0.000999001	1.39354e-14
	ENSG00000260135	RP11-212I21.2	lincRNA	4595	1.15835	193.778	16_55467755_G_A	0	2.5143e-18	1.40967	0.000999001	4.87699e-14
	ENSG00000167914	GSDMA	protein_coding	2623	1.03888	76.2801	17_38126911_AACACACAC_A	0	4.0001e-19	-1.01409	0.000999001	6.62657e-14
	ENSG00000049247	UTS2	protein_coding	3020	0.96633	139.506	1_7975595_A_G	-62023	2.25478e-19	1.57616	0.000999001	6.64517e-14
	ENSG00000235111	RP1-29C18.8	sense_intronic	5585	0.975731	234.678	22_50008973_G_A	0	6.49212e-19	-0.72424	0.000999001	3.0304e-13
	ENSG00000171094	ALK	protein_coding	4865	1.02676	159.418	2_29444726_G_C	0	1.56066e-18	1.03574	0.000999001	5.50766e-13
	ENSG00000280071	CH507-9B2.3	protein_coding	3841	1.08408	121.156	21_45556186_A_G	0	3.01326e-18	0.866269	0.000999001	7.6439e-13
	ENSG00000100079	LGALS2	protein_coding	3316	1.05197	145.794	22_37971847_G_C	0	4.34663e-17	-1.80535	0.000999001	2.33492e-12
	ENSG00000089327	FXYD5	protein_coding	3425	0.989966	173.924	19_35662809_A_C	2023	7.42194e-17	0.34344	0.000999001	2.91347e-12
	ENSG00000204520	MICA	protein_coding	11418	1.08583	132.96	6_31362341_T_G	-5221	7.68569e-18	-0.801271	0.000999001	4.52471e-12
	ENSG00000002933	TMEM176A	protein_coding	4286	1.03686	164.302	7_150461004_A_G	-36488	1.79896e-16	-1.32986	0.000999001	5.82901e-12
	ENSG00000196735	HLA-DQA1	protein_coding	12794	1.12091	146.045	6_32629438_T_C	14599	4.92256e-17	-2.13286	0.000999001	7.52769e-12
	ENSG00000277149	TYW1B	protein_coding	3180	1.11442	95.2436	7_72350159_A_G	-51382	1.44982e-15	-0.80828	0.000999001	1.07419e-11
	ENSG00000160221	C21orf33	protein_coding	3762	1.08088	147.483	21_45480782_T_TATAC	-72706	5.18863e-16	0.994404	0.000999001	1.31058e-11
	ENSG00000156113	KCNMA1	protein_coding	4825	1.00734	156.592	10_79312114_C_T	0	9.51636e-17	-1.13493	0.000999001	1.50856e-11
	ENSG00000100376	FAM118A	protein_coding	4375	1.03758	204.172	22_45714489_T_C	0	4.00094e-16	-1.483	0.000999001	2.12553e-11
	ENSG00000101307	SIRPB1	protein_coding	4063	1.03567	203.37	20_1560739_T_<CN0>	0	7.67687e-16	-0.797444	0.000999001	5.01213e-11
	ENSG00000224397	LINC01272	lincRNA	3446	0.975876	154.196	20_48884124_C_A	0	5.12597e-16	-0.611489	0.000999001	7.28975e-11
	ENSG00000187134	AKR1C1	protein_coding	4891	0.979347	153.381	10_5022150_AT_A	0	1.12677e-16	2.31819	0.000999001	7.90304e-11
	ENSG00000104518	GSDMD	protein_coding	3338	1.04246	101.338	8_144646352_C_T	1120	1.54299e-14	0.395872	0.000999001	1.6837e-10
	ENSG00000107798	LIPA	protein_coding	3845	1.0705	116.862	10_91002927_C_T	0	1.52667e-14	0.584719	0.000999001	1.8056e-10
	ENSG00000215440	NPEPL1	protein_coding	3169	1.12712	184.429	20_57258163_A_T	-6025	2.00898e-14	-0.446319	0.000999001	1.90073e-10
	ENSG00000273749	CYFIP1	protein_coding	1224	1.03007	78.4049	15_22917177_T_TG	0	4.15105e-14	0.339242	0.000999001	2.31763e-10
	ENSG00000211697	TRGV5	TR_V_gene	3925	1.11835	117.285	7_38401405_A_G	-11782	3.85679e-14	-0.815643	0.000999001	3.04772e-10
	ENSG00000106565	TMEM176B	protein_coding	4279	0.9764	194.018	7_150461004_A_G	27370	2.62531e-14	-1.33788	0.000999001	4.71339e-10
	ENSG00000206503	HLA-A	protein_coding	7033	1.06867	70.5305	6_29907169_A_C	-1869	4.10491e-15	-0.393975	0.000999001	5.27363e-10
	ENSG00000084207	GSTP1	protein_coding	1551	1.06704	42.8169	11_67353970_T_C	0	4.24209e-13	-0.268741	0.000999001	7.07054e-10
	ENSG00000124588	NQO2	protein_coding	4669	1.02124	232.867	6_3030127_GA_GAAA	1024	3.53342e-14	-0.782796	0.000999001	7.30333e-10
	ENSG00000169442	CD52	protein_coding	1992	1.01034	57.7001	1_26648551_G_C	1537	4.56804e-14	0.60028	0.000999001	8.93709e-10
	ENSG00000204792	LINC01291	lincRNA	3169	1.03741	89.3878	2_75213817_C_T	48272	2.80489e-14	0.59469	0.000999001	1.00402e-09
	ENSG00000004809	SLC22A16	protein_coding	2628	1.0963	70.9936	6_110812262_G_A	-14418	1.09299e-13	-1.55738	0.000999001	1.10079e-09
	ENSG00000254415	SIGLEC14	protein_coding	4720	1.0954	235.531	19_52134835_T_<CN0>	10972	1.1391e-13	-0.858101	0.000999001	1.38924e-09
	ENSG00000156110	ADK	protein_coding	3253	1.0404	58.3746	10_76046923_G_A	0	2.28194e-13	0.506059	0.000999001	1.39256e-09
	ENSG00000215861	WI2-1896O14.1	unprocessed_pseudogene	335	0.971607	17.8438	1_144896319_T_C	-216350	5.17138e-12	0.5189	0.000999001	1.90726e-09
	ENSG00000229391	HLA-DRB6	transcribed_unprocessed_pseudogene	12666	1.01817	136.695	6_32592902_A_AG	-65103	6.67926e-15	0.999219	0.000999001	2.32153e-09
	ENSG00000134028	ADAMDEC1	protein_coding	3391	1.05134	124.598	8_24217969_G_A	-23830	4.43719e-13	0.643706	0.000999001	2.67674e-09
	ENSG00000178381	ZFAND2A	protein_coding	4915	1.0529	151.628	7_1204504_G_A	-4109	3.51253e-13	-0.579589	0.000999001	5.4553e-09
	ENSG00000149084	HSD17B12	protein_coding	4273	1.0834	145.113	11_43878485_G_A	318	1.10226e-12	-0.467779	0.000999001	7.22049e-09
	ENSG00000054983	GALC	protein_coding	3452	1.1938	81.9619	14_88443376_TGGG_T	0	1.94021e-12	-0.50153	0.000999001	8.54652e-09
	ENSG00000182362	YBEY	protein_coding	2668	1.01209	89.0369	21_47674275_G_A	-31977	1.27482e-12	-0.777498	0.000999001	1.0668e-08
	ENSG00000180767	CHST13	protein_coding	4650	1.09344	134.008	3_126247795_C_T	0	3.65853e-12	0.508456	0.000999001	1.29178e-08
	ENSG00000180104	EXOC3	protein_coding	2975	1.07283	104.088	5_433807_T_TG	-9467	2.82848e-12	0.555572	0.000999001	1.40493e-08
	ENSG00000271361	HTATSF1P2	processed_pseudogene	4565	1.00425	265.392	6_3039074_T_TTTATTATTATTATTA	-15068	1.80532e-12	1.01509	0.000999001	1.42046e-08
	ENSG00000013573	DDX11	protein_coding	4961	0.98462	139.37	12_31241530_T_TC	0	8.60897e-13	-0.76972	0.000999001	1.61113e-08
	ENSG00000272221	XXbac-BPG181B23.7	lincRNA	11234	1.04766	131.117	6_31358975_C_A	3092	1.45057e-13	-0.723156	0.000999001	1.7361e-08
	ENSG00000170425	ADORA2B	protein_coding	3516	1.03114	127.403	17_15812508_TA_T	-35723	1.70199e-12	0.598552	0.000999001	1.87953e-08
	ENSG00000239998	LILRA2	protein_coding	4841	1.10945	305.39	19_55093173_A_G	0	2.86115e-12	-0.60435	0.000999001	2.10558e-08
	ENSG00000182117	NOP10	protein_coding	3606	1.00776	158.446	15_34633700_A_G	215	3.5768e-12	0.288547	0.000999001	2.94352e-08
	ENSG00000179889	PDXDC1	protein_coding	2021	1.00466	83.2203	16_15110077_C_T	0	5.23198e-12	0.391467	0.000999001	3.11624e-08
	ENSG00000090382	LYZ	protein_coding	3207	1.02704	108.593	12_69738139_G_A	-3983	3.05073e-12	-0.595051	0.000999001	4.70118e-08
	ENSG00000167815	PRDX2	protein_coding	2993	0.993436	131.528	19_12876964_G_C	30671	7.02409e-12	0.672289	0.000999001	6.00872e-08
	ENSG00000111052	LIN7A	protein_coding	3858	1.01342	83.8293	12_81326593_T_A	0	7.11842e-12	-0.590036	0.000999001	6.48407e-08
	ENSG00000126246	IGFLR1	protein_coding	3473	1.04636	167.702	19_36200780_C_CA	28923	3.42452e-11	-0.386849	0.000999001	8.3257e-08
	ENSG00000112303	VNN2	protein_coding	3515	1.02327	136.737	6_133074663_T_C	0	1.8163e-11	-1.10251	0.000999001	8.97697e-08
	ENSG00000224557	HLA-DPB2	transcribed_unprocessed_pseudogene	13455	1.01388	207.636	6_33064451_G_A	-15778	2.39956e-12	1.04435	0.000999001	9.00386e-08
	ENSG00000133048	CHI3L1	protein_coding	3317	1.02111	154.276	1_203168502_G_C	-12625	1.44663e-11	0.932107	0.000999001	9.25628e-08
	ENSG00000275464	CH507-9B2.5	protein_coding	3765	1.02702	185.127	21_45493560_T_A	-33645	2.23721e-11	-0.93209	0.000999001	1.25294e-07
	ENSG00000135821	GLUL	protein_coding	3861	1.01925	99.6042	1_182144859_G_A	205981	7.8313e-12	0.337315	0.000999001	1.31632e-07
	ENSG00000196126	HLA-DRB1	protein_coding	12748	1.00918	116.653	6_32540395_A_G	0	7.77327e-13	-1.07274	0.000999001	1.45812e-07
	ENSG00000241015	TPM3P9	transcribed_processed_pseudogene	5807	1.01416	375.982	19_53940579_A_AAAG	0	1.42078e-11	-0.61479	0.000999001	1.48582e-07
	ENSG00000203875	SNHG5	processed_transcript	3880	1.06895	52.2729	6_86199163_-_AAGG	171506	1.01961e-11	0.697579	0.000999001	1.69841e-07
	ENSG00000179344	HLA-DQB1	protein_coding	12804	1.03518	129.207	6_32604274_A_G	22971	2.60577e-12	-1.84568	0.000999001	2.26473e-07
	ENSG00000196209	SIRPB2	protein_coding	3992	1.06128	220.687	20_1485913_G_A	-13680	4.58505e-11	-0.623163	0.000999001	2.30369e-07
	ENSG00000164935	DCSTAMP	protein_coding	3216	0.995043	79.0656	8_105351998_A_C	0	3.8588e-11	0.70245	0.000999001	2.50467e-07
	ENSG00000264343	NOTCH2NL	protein_coding	391	1.03036	19.8473	1_145375875_CTT_C	83903	9.18879e-10	0.405927	0.000999001	2.51024e-07
	ENSG00000184983	NDUFA6	protein_coding	4218	1.08466	75.5724	22_42486080_G_A	0	7.42809e-11	0.245775	0.000999001	2.74089e-07
	ENSG00000140474	ULK3	protein_coding	2459	0.983435	62.483	15_75145098_T_C	-9411	3.71287e-11	-0.61936	0.000999001	3.1113e-07
	ENSG00000128604	IRF5	protein_coding	3074	1.01664	113.787	7_128580680_G_T	0	1.02691e-10	0.296374	0.000999001	4.00457e-07
	ENSG00000085117	CD82	protein_coding	3192	1.07429	162.76	11_44592269_TTTA_T	0	1.75207e-10	0.296199	0.000999001	5.37462e-07
	ENSG00000198502	HLA-DRB5	protein_coding	12567	1.07916	127.145	6_32577090_T_A	-79026	1.93919e-11	-1.07854	0.000999001	5.37532e-07
	ENSG00000168275	COA6	protein_coding	3576	0.985894	222.145	1_234507977_C_T	-1226	9.82665e-11	0.330351	0.000999001	6.38546e-07
	ENSG00000038945	MSR1	protein_coding	6286	1.14067	176.052	8_16012648_G_C	0	1.33955e-10	0.620031	0.000999001	7.57593e-07
	ENSG00000188511	C22orf34	lincRNA	6312	1.09647	242.759	22_50008973_G_A	0	7.67458e-11	0.46988	0.000999001	7.74327e-07
	ENSG00000147488	ST18	protein_coding	4207	1.10276	83.5786	8_53366865_AC_A	0	7.74401e-10	0.698707	0.000999001	8.06122e-07
	ENSG00000174945	AMZ1	protein_coding	5891	1.02919	178.107	7_2733676_A_G	0	1.51747e-10	0.697525	0.000999001	9.62235e-07
	ENSG00000105501	SIGLEC5	protein_coding	4757	1.05157	266.396	19_52119546_T_C	0	2.44698e-10	0.642441	0.000999001	1.04649e-06
	ENSG00000112299	VNN1	protein_coding	3474	1.05244	131.129	6_133035098_G_A	0	2.93554e-10	0.51715	0.000999001	1.08631e-06
	ENSG00000023191	RNH1	protein_coding	2766	1.05051	103.713	11_531165_A_C	-23865	5.60978e-10	-0.152633	0.000999001	1.25495e-06
	ENSG00000223865	HLA-DPB1	protein_coding	13389	1.01461	218.611	6_33051777_A_G	0	9.2635e-11	-0.37649	0.000999001	1.27779e-06
	ENSG00000189068	VSTM1	protein_coding	5589	1.11459	254.699	19_54555536_C_<CN0>	0	1.19033e-10	0.943796	0.000999001	1.47226e-06
	ENSG00000143387	CTSK	protein_coding	2325	1.14483	56.4882	1_150544916_CTTT_C	223766	2.19137e-09	0.590436	0.000999001	1.85586e-06
	ENSG00000189306	RRP7A	protein_coding	4431	1.0101	120.378	22_42910611_T_C	0	3.49807e-10	-0.514556	0.000999001	2.19372e-06
	ENSG00000237541	HLA-DQA2	protein_coding	12862	1.09093	122.82	6_32605132_T_C	-103988	1.38635e-10	0.664644	0.000999001	2.2686e-06
	ENSG00000155542	SETD9	protein_coding	3604	1.00398	142.203	5_56233541_G_A	12182	4.74178e-10	-0.581518	0.000999001	2.45913e-06
	ENSG00000090520	DNAJB11	protein_coding	3699	0.965904	269.157	3_186340243_G_A	25251	5.87067e-10	0.705727	0.000999001	2.55895e-06
	ENSG00000137714	FDX1	protein_coding	3351	0.999821	104.875	11_110333030_AT_-	0	6.75526e-10	0.331087	0.000999001	2.84362e-06
	ENSG00000026297	RNASET2	protein_coding	5086	1.08073	217.263	6_167389245_C_T	-18566	9.14555e-10	0.295416	0.000999001	3.14127e-06
	ENSG00000176658	MYO1D	protein_coding	4197	1.08521	168.644	17_31297819_G_C	-93624	8.82092e-10	0.8155	0.000999001	3.15378e-06
	ENSG00000129538	RNASE1	protein_coding	4696	1.05449	266.951	14_21281483_C_T	-10046	9.84114e-10	-0.624559	0.000999001	3.25342e-06
	ENSG00000117226	GBP3	protein_coding	2736	1.05176	76.7058	1_89465283_GTTCC_GTTCCTTCC	7063	1.98914e-09	-0.641253	0.000999001	3.69822e-06
	ENSG00000213523	SRA1	protein_coding	2060	1.05477	48.1257	5_139745154_T_C	171772	4.40089e-09	0.239685	0.000999001	3.88824e-06
	ENSG00000141232	TOB1	protein_coding	3477	1.03069	183.355	17_48945506_AT_A	-167	1.14762e-09	0.379522	0.000999001	3.97827e-06
	ENSG00000250021	C15orf38-AP3S2	protein_coding	4407	0.981022	189.38	15_90430396_A_G	0	1.34412e-09	-0.483625	0.000999001	4.08176e-06
	ENSG00000121716	PILRB	protein_coding	1610	0.924325	53.9946	7_99971834_A_G	6478	1.85272e-09	0.629951	0.000999001	4.18313e-06
	ENSG00000135052	GOLM1	protein_coding	3310	1.05927	126.852	9_88674710_G_A	0	2.46127e-09	0.625001	0.000999001	4.26703e-06
	ENSG00000247982	LINC00926	lincRNA	4336	1.02964	144.737	15_57597961_T_G	0	1.2496e-09	0.843686	0.000999001	4.29537e-06
	ENSG00000204525	HLA-C	protein_coding	10911	1.10299	117.016	6_31239305_C_T	0	2.44302e-10	-0.422144	0.000999001	4.40318e-06
	ENSG00000140526	ABHD2	protein_coding	4078	1.02922	158.207	15_89597552_CA_C	-33138	1.14186e-09	-0.347366	0.000999001	5.59346e-06
	ENSG00000123427	METTL21B	protein_coding	2829	1.04235	61.9964	12_58208164_G_A	31583	1.93762e-09	0.408206	0.000999001	6.14711e-06
	ENSG00000198468	FLVCR1-AS1	lincRNA	2964	1.03166	116.788	1_213052330_CA_C	-20900	3.20965e-09	0.665358	0.000999001	8.06918e-06
	ENSG00000184347	SLIT3	protein_coding	4302	0.995437	210.029	5_168279140_A_G	0	2.07789e-09	0.519386	0.000999001	8.20435e-06
	ENSG00000213977	TAX1BP3	protein_coding	4527	1.10435	298.088	17_3569570_C_T	0	8.45647e-09	-0.471899	0.000999001	9.26632e-06
	ENSG00000181458	TMEM45A	protein_coding	3057	0.986502	51.0226	3_100207499_G_A	-3965	3.87519e-09	0.55592	0.000999001	9.76407e-06
	ENSG00000126267	COX6B1	protein_coding	3507	1.04184	132.67	19_36148975_C_T	0	3.54129e-09	-0.380912	0.000999001	1.19705e-05
	ENSG00000262370	RP11-473M20.9	lincRNA	2686	1.0432	112.527	16_3166587_A_G	-29486	3.04867e-09	0.481327	0.000999001	1.21341e-05
	ENSG00000112799	LY86	protein_coding	4929	1.00867	257.424	6_6569326_-_TT	-19016	2.25532e-09	-0.402305	0.000999001	1.33889e-05
	ENSG00000110628	SLC22A18	protein_coding	4242	1.06022	176.706	11_2942593_G_A	0	3.33948e-09	0.4024	0.000999001	1.33898e-05
	ENSG00000241945	PWP2	protein_coding	3765	1.01704	170.099	21_45572055_G_GCTCAGTCGGTCCTCCCAC	20992	3.8323e-09	-0.70779	0.000999001	1.3511e-05
	ENSG00000019169	MARCO	protein_coding	2856	1.09901	103.568	2_119708030_C_CAAAAT	0	9.06966e-09	-0.735137	0.000999001	1.45843e-05
	ENSG00000115042	FAHD2A	protein_coding	1007	1.03966	19.2679	2_95999925_C_A	-68545	1.87134e-08	-0.362632	0.000999001	1.4657e-05
	ENSG00000214401	KANSL1-AS1	antisense	1673	0.987599	75.9049	17_43915497_C_T	-355446	5.66205e-09	1.05147	0.000999001	1.49671e-05
	ENSG00000153406	NMRAL1	protein_coding	3877	1.05156	198.278	16_4428251_G_A	83431	7.95128e-09	-0.450575	0.000999001	1.5719e-05
	ENSG00000100413	POLR3H	protein_coding	3249	1.04568	56.6039	22_41930896_CAAAAAAA_C	0	2.24339e-08	0.50779	0.000999001	1.60586e-05
	ENSG00000236383	LINC00854	processed_transcript	2377	1.03597	58.4615	17_41441940_CT_CTT	-58602	6.23532e-09	-0.602119	0.000999001	1.6164e-05
	ENSG00000234745	HLA-B	protein_coding	11172	1.06701	104.08	6_31328245_A_G	-3280	8.60681e-10	-0.338832	0.000999001	1.62973e-05
	ENSG00000115350	POLE4	protein_coding	3165	1.02896	107.41	2_75168029_G_A	-17591	1.00374e-08	-0.54631	0.000999001	1.73478e-05
	ENSG00000167552	TUBA1A	protein_coding	2317	1.05224	68.4535	12_49615443_G_A	-32336	1.75143e-08	0.350449	0.000999001	1.73616e-05
	ENSG00000172728	FUT10	protein_coding	3506	0.982225	54.357	8_33344946_CT_C	-14006	6.53769e-09	-0.506288	0.000999001	1.75581e-05
	ENSG00000155158	TTC39B	protein_coding	4197	0.974381	233.572	9_15296674_A_G	0	4.58222e-09	-0.612002	0.000999001	1.95692e-05
	ENSG00000180185	FAHD1	protein_coding	3544	1.03607	132.062	16_1874326_GC_G	-2616	1.20783e-08	0.329907	0.000999001	2.28165e-05
	ENSG00000186792	HYAL3	protein_coding	1733	1.00705	21.6988	3_50371432_C_A	-34533	3.68127e-08	-0.521087	0.000999001	2.33485e-05
	ENSG00000074416	MGLL	protein_coding	3487	1.00747	121.481	3_127412065_G_T	0	9.85638e-09	0.316054	0.000999001	2.36483e-05
	ENSG00000139344	AMDHD1	protein_coding	3869	1.08076	84.465	12_96334665_CAAACA_C	-2402	1.47198e-08	0.60335	0.000999001	2.56045e-05
	ENSG00000246582	RP11-1149O23.3	processed_transcript	4073	1.04052	173.189	8_23080135_G_A	-1850	6.45875e-09	0.612007	0.000999001	2.62293e-05
	ENSG00000198805	PNP	protein_coding	3648	0.989815	270.605	14_20933999_C_T	-3115	1.12485e-08	-0.409293	0.001998	2.78347e-05
	ENSG00000135976	ANKRD36	protein_coding	1738	0.968024	33.7866	2_97747434_G_A	-31800	3.02297e-08	-0.619705	0.000999001	2.87532e-05
	ENSG00000172236	TPSAB1	protein_coding	4212	0.99461	169.722	16_1283510_T_C	-7188	1.00944e-08	-0.851897	0.000999001	2.89885e-05
	ENSG00000111639	MRPL51	protein_coding	2935	1.1158	123.637	12_6572048_A_G	29005	2.16867e-08	0.278655	0.000999001	3.07783e-05
	ENSG00000185829	ARL17A	protein_coding	1993	1.09768	53.1699	17_44846681_CA_C	-189593	2.37255e-08	-0.38569	0.000999001	3.09854e-05
	ENSG00000164978	NUDT2	protein_coding	3616	1.07451	69.6504	9_34151280_G_T	-178225	1.21803e-08	0.360466	0.000999001	3.25765e-05
	ENSG00000185669	SNAI3	protein_coding	4824	1.01875	154.303	16_88767468_C_T	-14567	4.58444e-09	0.585456	0.000999001	3.75e-05
	ENSG00000126432	PRDX5	protein_coding	2035	1.04393	54.8975	11_64213896_C_G	124613	3.8091e-08	-0.228804	0.000999001	3.82042e-05
	ENSG00000255422	AP002954.4	antisense	3135	1.09007	109.769	11_118567105_C_T	-8212	3.20463e-08	-0.837389	0.000999001	4.18039e-05
	ENSG00000086061	DNAJA1	protein_coding	3850	1.12445	118.024	9_33055481_T_TAG	15576	4.42137e-08	-0.162275	0.000999001	4.68815e-05
	ENSG00000171860	C3AR1	protein_coding	3431	0.988905	123.331	12_8210637_A_G	262	2.77584e-08	0.3362	0.000999001	5.01098e-05
	ENSG00000131238	PPT1	protein_coding	2925	1.03029	103.091	1_40559478_A_C	0	4.7847e-08	0.262207	0.000999001	5.35978e-05
	ENSG00000105499	PLA2G4C	protein_coding	4031	1.09363	179.908	19_48667201_CA_C	-53127	3.09783e-08	0.681921	0.000999001	5.84121e-05
	ENSG00000183828	NUDT14	protein_coding	3198	1.04363	100.073	14_105642334_T_G	0	3.75303e-08	-0.434134	0.000999001	6.07758e-05
	ENSG00000198848	CES1	protein_coding	4449	0.970485	231.91	16_55869235_A_G	-1986	2.13399e-08	0.902733	0.000999001	6.08368e-05
	ENSG00000251364	CTD-2516F10.2	antisense	4937	1.01388	195.007	11_7488394_G_A	0	2.65176e-08	1.15148	0.000999001	6.20757e-05
	ENSG00000099250	NRP1	protein_coding	4401	1.01495	108.606	10_34160764_C_G	-535574	1.63614e-08	-0.286772	0.000999001	6.23919e-05
	ENSG00000259807	RP11-426C22.4	lincRNA	1924	0.998659	52.6322	16_29207790_T_G	20702	8.39129e-08	-0.329901	0.000999001	6.32316e-05
	ENSG00000125611	CHCHD5	protein_coding	3202	1.05612	86.7927	2_113332300_TAAAA_T	-9514	2.53367e-08	-0.435791	0.000999001	6.38071e-05
	ENSG00000001036	FUCA2	protein_coding	2995	0.992667	108.324	6_143823360_T_G	0	2.85689e-08	0.235451	0.000999001	6.50088e-05
	ENSG00000204946	ZNF783	protein_coding	3571	1.09281	127.253	7_148977165_C_T	0	3.3585e-08	0.345488	0.000999001	6.82201e-05
	ENSG00000161016	RPL8	protein_coding	1644	1.05738	38.4793	8_146070496_G_A	-52524	1.15355e-07	0.128451	0.000999001	7.08562e-05
	ENSG00000262580	RP11-334C17.5	antisense	4270	0.975649	273.068	17_78176471_T_C	0	2.76396e-08	-0.463636	0.000999001	7.19055e-05
	ENSG00000100284	TOM1	protein_coding	3889	1.01643	165.323	22_35646478_C_T	-48791	7.03514e-08	-0.21891	0.000999001	8.20993e-05
	ENSG00000256977	LIMS3	protein_coding	1626	1.04665	48.2196	2_109680722_A_G	-975284	9.15755e-08	-0.901483	0.000999001	8.37723e-05
	ENSG00000124587	PEX6	protein_coding	2725	1.07114	198.841	6_42917063_CA_C	14545	9.40662e-08	0.31473	0.000999001	8.61165e-05
	ENSG00000141543	EIF4A3	protein_coding	4450	1.08652	235.096	17_78112333_T_TAC	0	3.30322e-08	0.477855	0.000999001	8.88865e-05
	ENSG00000263335	AF001548.5	antisense	1623	1.0111	77.8862	16_15807677_T_C	-12855	1.79324e-07	0.610011	0.000999001	9.04131e-05
	ENSG00000142657	PGD	protein_coding	2858	1.06901	108.727	1_10452063_TAAAAAAAAAAAA_T	-6575	5.91061e-08	0.155299	0.000999001	9.30481e-05
	ENSG00000142794	NBPF3	protein_coding	3475	1.05709	119.563	1_21766605_TGCAGGC_T	-11	3.77215e-08	-0.455448	0.000999001	0.000104711
	ENSG00000176261	ZBTB8OS	protein_coding	2021	0.988049	64.6445	1_33126189_A_ATT	-9685	2.22484e-07	0.318623	0.000999001	0.000111957
	ENSG00000160593	AMICA1	protein_coding	3316	1.04856	124.919	11_118071762_G_A	0	3.15594e-08	-0.428095	0.000999001	0.00011202
	ENSG00000197081	IGF2R	protein_coding	4636	1.07985	98.6397	6_160513793_G_A	0	7.74568e-08	0.445555	0.000999001	0.000114755
	ENSG00000183688	FAM101B	protein_coding	2777	0.996163	178.705	17_599811_A_G	-304081	6.38557e-08	0.253167	0.000999001	0.000120043
	ENSG00000119899	SLC17A5	protein_coding	4597	1.01862	101.969	6_74344487_A_C	0	8.10844e-08	0.34531	0.000999001	0.000129664
	ENSG00000090104	RGS1	protein_coding	2433	1.03301	75.5365	1_192544795_A_G	-63	1.70511e-07	-0.562943	0.000999001	0.000131016
	ENSG00000100300	TSPO	protein_coding	4302	0.991521	166.747	22_43549739_T_A	0	4.16297e-08	0.162626	0.000999001	0.000136508
	ENSG00000165801	ARHGEF40	protein_coding	4970	1.0975	228.898	14_21539684_C_T	0	6.03159e-08	-0.345169	0.000999001	0.000142053
	ENSG00000133574	GIMAP4	protein_coding	4240	1.08494	194.209	7_150207454_A_G	-56912	2.53991e-07	-0.416857	0.000999001	0.000170465
	ENSG00000196502	SULT1A1	protein_coding	2742	1.09633	70.1513	16_28604686_A_G	11832	1.8349e-07	-0.369583	0.001998	0.000172589
	ENSG00000050820	BCAR1	protein_coding	3786	1.09712	83.6128	16_75508720_C_G	-206769	1.19718e-07	0.42012	0.000999001	0.000176653
	ENSG00000140650	PMM2	protein_coding	5477	1.03542	249.693	16_8940422_G_T	0	8.05104e-08	0.278734	0.000999001	0.000180644
	ENSG00000175344	CHRNA7	protein_coding	3408	0.986228	134.865	15_32450712_G_A	0	9.38536e-08	-0.700855	0.001998	0.000181253
	ENSG00000172270	BSG	protein_coding	3107	1.06949	253.571	19_577247_CCT_C	0	1.45163e-07	-0.17694	0.000999001	0.00018528
	ENSG00000230581	ACTG1P14	processed_pseudogene	4710	1.09264	140.978	9_6826148_T_G	-8309	7.54136e-08	0.434748	0.000999001	0.000190654
	ENSG00000188451	SRP72P2	processed_pseudogene	4172	0.978006	92.9042	6_158649353_G_A	9016	8.04086e-08	-0.401823	0.000999001	0.000194141
	ENSG00000135124	P2RX4	protein_coding	3028	0.995017	92.9288	12_121648870_C_G	0	1.82726e-07	0.164861	0.000999001	0.000209682
	ENSG00000204632	HLA-G	protein_coding	6973	1.04089	59.3282	6_30428436_A_C	629534	4.26066e-08	0.544333	0.000999001	0.000219826
	ENSG00000218510	LINC00339	lincRNA	3593	0.979728	170.461	1_22355631_C_T	0	9.4205e-08	0.639663	0.000999001	0.000226049
	ENSG00000170776	AKAP13	protein_coding	4590	1.06925	111.864	15_86147848_C_T	0	1.76493e-07	-0.209386	0.000999001	0.000228084
	ENSG00000106066	CPVL	protein_coding	4017	1.04312	148.375	7_29184889_G_GA	0	4.36714e-08	0.360712	0.000999001	0.000234342
	ENSG00000231770	TMEM44-AS1	antisense	4901	1.16813	196.681	3_194306240_T_C	0	1.25859e-07	0.526755	0.000999001	0.000238517
	ENSG00000073060	SCARB1	protein_coding	4418	1.04021	220.02	12_125259562_GGTGA_G	1837	1.2216e-07	-0.380395	0.000999001	0.000244779
	ENSG00000149089	APIP	protein_coding	4156	1.06301	207.179	11_34891010_A_G	0	2.45657e-07	-0.258782	0.000999001	0.000250835
	ENSG00000125445	MRPS7	protein_coding	3002	1.05824	108.186	17_73229564_C_T	-28192	1.52177e-07	0.311211	0.000999001	0.000252047
	ENSG00000090316	MAEA	protein_coding	3277	1.08308	104.935	4_1326743_G_C	0	2.16789e-07	-0.211717	0.000999001	0.000256698
	ENSG00000253958	CLDN23	protein_coding	3198	1.06354	129.411	8_8544070_G_C	-15379	2.60241e-07	-0.461478	0.000999001	0.000258982
	ENSG00000167770	OTUB1	protein_coding	2162	1.0007	69.438	11_63704817_T_C	-48509	3.93979e-07	0.230184	0.000999001	0.000259521
	ENSG00000104998	IL27RA	protein_coding	3986	0.99537	240.23	19_14145183_C_T	0	1.3519e-07	0.396512	0.000999001	0.000284095
	ENSG00000164934	DCAF13	protein_coding	3583	1.02591	86.9157	8_104385888_C_G	-41055	9.94466e-08	0.299811	0.000999001	0.000293407
	ENSG00000268895	A1BG-AS1	antisense	2590	0.994293	62.5258	19_58864867_A_G	0	3.48668e-07	0.37968	0.000999001	0.000308616
	ENSG00000198771	RCSD1	protein_coding	3308	1.07447	132.012	1_167601020_T_C	0	1.43153e-07	-0.446594	0.000999001	0.000313082
	ENSG00000189223	PAX8-AS1	processed_transcript	3281	1.10989	81.468	2_113995934_G_A	0	2.48254e-07	-0.837714	0.000999001	0.000315246
	ENSG00000242498	ARPIN	protein_coding	4276	1.10795	117.95	15_90454757_G_C	0	1.97175e-07	0.42035	0.000999001	0.000340905
	ENSG00000100109	TFIP11	protein_coding	4166	1.04392	274.804	22_26904541_G_A	0	1.16717e-07	-0.305697	0.000999001	0.000345192
	ENSG00000103423	DNAJA3	protein_coding	3883	1.08829	159.535	16_4478851_G_A	0	2.47387e-07	0.641572	0.000999001	0.000347871
	ENSG00000250802	ZBED3-AS1	antisense	4600	1.06992	197.78	5_76415279_C_G	0	2.13719e-07	0.694419	0.000999001	0.000360263
	ENSG00000267120	AD000671.6	protein_coding	3481	1.04624	124.999	19_36208449_C_T	21705	1.69918e-07	-0.474033	0.000999001	0.000361574
	ENSG00000022556	NLRP2	protein_coding	4918	1.02874	334.814	19_55471936_ATTG_A	0	1.0954e-07	0.717167	0.001998	0.00036781
	ENSG00000130775	THEMIS2	protein_coding	1615	1.02998	63.9725	1_28209305_A_G	0	1.25926e-06	-0.168906	0.001998	0.000369791
	ENSG00000152760	TCTEX1D1	protein_coding	3777	1.01741	133.686	1_67197944_G_A	-20199	3.21943e-07	-0.635825	0.001998	0.000385496
	ENSG00000134202	GSTM3	protein_coding	2583	1.01434	119.249	1_110270093_A_C	6462	1.97047e-07	0.658198	0.000999001	0.000394544
	ENSG00000115112	TFCP2L1	protein_coding	2826	0.987003	147.057	2_121896342_C_T	77822	3.46e-07	0.477894	0.001998	0.000409933
	ENSG00000105928	DFNA5	protein_coding	4761	1.046	191.758	7_24817275_T_TGA	-19543	2.23475e-07	0.277188	0.000999001	0.000437658
	ENSG00000122642	FKBP9	protein_coding	3674	1.07457	74.2191	7_33263686_G_A	217143	2.55406e-07	-0.404594	0.000999001	0.000447925
	ENSG00000243753	HLA-L	transcribed_unprocessed_pseudogene	10233	1.00102	133.255	6_31237776_C_T	976985	1.1498e-07	0.531419	0.000999001	0.000448264
	ENSG00000114735	HEMK1	protein_coding	1803	0.977072	18.768	3_51363490_TAA_TA	729891	7.66595e-07	0.400652	0.001998	0.000451486
	ENSG00000133265	HSPBP1	protein_coding	5000	1.04422	336.62	19_55776823_G_A	0	1.60624e-07	0.419157	0.000999001	0.000465534
	ENSG00000114554	PLXNA1	protein_coding	3906	1.06827	154.069	3_126644974_G_C	-62464	3.67143e-07	0.221212	0.000999001	0.000487623
	ENSG00000257594	GALNT4	protein_coding	2289	1.1027	73.1663	12_89939335_G_A	-20752	7.41124e-07	0.252961	0.001998	0.000490721
	ENSG00000198363	ASPH	protein_coding	4141	1.02067	115.002	8_62521479_G_T	0	4.05903e-07	0.291873	0.000999001	0.000495143
	ENSG00000136250	AOAH	protein_coding	3983	1.04536	138.916	7_36777997_C_A	-13843	3.34135e-07	-0.483841	0.000999001	0.000501881
	ENSG00000196531	NACA	protein_coding	1975	1.04061	62.8663	12_57052110_GT_G	54102	7.8666e-07	0.10434	0.000999001	0.0005115
	ENSG00000072682	P4HA2	protein_coding	2744	1.13931	62.8437	5_131686146_G_A	-55138	1.37244e-06	0.388339	0.000999001	0.000514799
	ENSG00000160075	SSU72	protein_coding	3470	1.03731	138.416	1_1456068_G_A	20986	3.35962e-07	-0.229736	0.000999001	0.000536584
	ENSG00000220785	MTMR9LP	transcribed_unprocessed_pseudogene	2258	1.0671	47.5129	1_32533301_A_G	163959	1.36515e-06	0.392212	0.000999001	0.000539874
	ENSG00000131778	CHD1L	protein_coding	1917	1.04629	46.6153	1_146774023_CAA_C	6576	8.90544e-07	0.353629	0.000999001	0.000545404
	ENSG00000101220	C20orf27	protein_coding	4024	1.07859	208.057	20_3746070_A_T	0	5.20498e-07	0.286552	0.000999001	0.000545786
	ENSG00000119487	MAPKAP1	protein_coding	3972	1.13323	110.05	9_128250651_C_T	0	7.72368e-07	0.32977	0.000999001	0.000584879
	ENSG00000234665	RP11-262H14.3	lincRNA	2	1.00001	1.1084	9_66808405_G_C	-254494	0.000752895	0.653788	0.001998	0.000597079
	ENSG00000234147	RP3-460G2.2	lincRNA	2861	1.01793	39.9405	6_141062796_G_C	104300	9.88823e-07	1.08156	0.002997	0.00061075
	ENSG00000079277	MKNK1	protein_coding	3262	1.0516	64.8363	1_47035990_G_A	0	8.19772e-07	-0.196009	0.000999001	0.000635767
	ENSG00000170291	ELP5	protein_coding	3648	1.04183	156.676	17_7187123_T_C	23864	3.31953e-07	-0.241663	0.001998	0.00065244
	ENSG00000001561	ENPP4	protein_coding	3374	1.01098	116.28	6_46052093_G_A	-45638	5.7927e-07	-0.31591	0.001998	0.00066897
	ENSG00000054282	SDCCAG8	protein_coding	3605	1.08656	168.187	1_242620013_G_A	-799324	5.00502e-07	0.237358	0.000999001	0.000671463
	ENSG00000160226	C21orf2	protein_coding	4026	0.994988	170.902	21_45634148_C_T	114680	5.1024e-07	0.357273	0.000999001	0.00067543
	ENSG00000011426	ANLN	protein_coding	3628	1.06078	132.035	7_37435969_T_C	942569	5.1892e-07	-0.517621	0.000999001	0.000689951
	ENSG00000070770	CSNK2A2	protein_coding	4280	1.03643	164.625	16_58197178_A_G	0	4.76542e-07	-0.327741	0.001998	0.000695683
	ENSG00000025708	TYMP	protein_coding	2561	1.08013	97.6219	22_50966634_G_T	0	1.18864e-06	0.318091	0.001998	0.000698102
	ENSG00000095917	TPSD1	protein_coding	4186	1.01269	164.082	16_1306971_G_A	0	4.80871e-07	-0.818318	0.000999001	0.000702612
	ENSG00000110660	SLC35F2	protein_coding	3761	1.1181	87.1515	11_107820838_G_A	-21819	8.50566e-07	0.68545	0.002997	0.000704729
	ENSG00000178252	WDR6	protein_coding	1040	0.965912	22.1875	3_48719638_T_C	-324858	3.40213e-06	-0.465452	0.000999001	0.000716796
	ENSG00000123416	TUBA1B	protein_coding	2265	1.02676	66.749	12_49628697_T_C	-103517	1.19037e-06	0.251645	0.001998	0.000728253
	ENSG00000136485	DCAF7	protein_coding	2144	1.0362	73.1809	17_61976093_T_C	304465	2.40364e-06	0.199116	0.000999001	0.000747979
	ENSG00000006282	SPATA20	protein_coding	3212	0.979012	181.257	17_48624523_A_C	0	3.92082e-07	-0.523778	0.000999001	0.000774571
	ENSG00000130414	NDUFA10	protein_coding	4946	1.07852	217.152	2_240875614_T_A	0	4.25932e-07	-0.23314	0.000999001	0.000775511
	ENSG00000108384	RAD51C	protein_coding	2023	1.08009	65.4007	17_56389732_T_C	-380203	2.10522e-06	-0.544701	0.000999001	0.000776947
	ENSG00000146859	TMEM140	protein_coding	3561	1.12029	80.5448	7_134845487_T_TA	0	8.98762e-07	0.271973	0.000999001	0.00078082
	ENSG00000185485	SDHAP1	transcribed_unprocessed_pseudogene	4511	1.10512	150.293	3_195779706_A_G	-62517	5.82523e-07	-0.32444	0.000999001	0.000792752
	ENSG00000187824	TMEM220	protein_coding	3885	0.983173	293.716	17_10634494_G_GT	-861	4.76964e-07	0.794862	0.001998	0.000793384
	ENSG00000173369	C1QB	protein_coding	3408	1.11458	137.004	1_22977222_A_G	-2034	8.1576e-07	0.512834	0.000999001	0.000822936
	ENSG00000171051	FPR1	protein_coding	5151	1.04312	390.769	19_52255989_A_C	0	6.57139e-07	0.685407	0.000999001	0.000837817
	ENSG00000145979	TBC1D7	protein_coding	3805	1.09083	133.317	6_13284204_C_T	0	7.00131e-07	-0.301018	0.002997	0.000842933
	ENSG00000135535	CD164	protein_coding	2920	1.03786	67.473	6_109571838_G_A	115880	7.21238e-07	-0.163362	0.000999001	0.00085166
	ENSG00000130812	ANGPTL6	protein_coding	3456	1.05108	111.629	19_10218332_A_G	-4860	8.7005e-07	0.484138	0.001998	0.000854179
	ENSG00000142197	DOPEY2	protein_coding	4872	1.10572	141.702	21_37571593_A_G	0	9.4377e-07	0.39954	0.000999001	0.000870856
	ENSG00000167608	TMC4	protein_coding	5580	1.01334	325.32	19_54677529_TTTGA_T	-585	2.41326e-07	0.574424	0.002997	0.000870891
	ENSG00000180113	TDRD6	protein_coding	3770	1.01451	118.153	6_46726441_G_C	54385	6.981e-07	0.407432	0.001998	0.000894898
	ENSG00000143891	GALM	protein_coding	3248	1.0352	111.838	2_38899228_A_T	0	1.52613e-06	-0.348734	0.001998	0.000895936
	ENSG00000205571	SMN2	protein_coding	1124	0.967061	19.9944	5_68502170_A_G	-843270	3.83551e-06	0.78616	0.002997	0.000915225
	ENSG00000136169	SETDB2	protein_coding	2903	1.02394	72.9697	13_50063325_C_T	0	7.89948e-07	0.219271	0.001998	0.000934306
	ENSG00000183665	TRMT12	protein_coding	3501	0.997153	158.706	8_125494861_G_A	20470	5.50247e-07	0.384041	0.001998	0.000936563
	ENSG00000114115	RBP1	protein_coding	2900	1.08259	81.56	3_139246727_C_T	0	2.32823e-06	-0.427559	0.001998	0.000947875
	ENSG00000183023	SLC8A1	protein_coding	4890	1.02715	112.129	2_40638159_A_G	0	8.12665e-07	0.421565	0.001998	0.000954889
	ENSG00000071073	MGAT4A	protein_coding	2805	1.04365	51.0871	2_99279354_A_G	0	1.3848e-06	0.262952	0.000999001	0.000986999
	ENSG00000214078	CPNE1	protein_coding	1669	1.01351	44.6324	20_34190970_C_T	22984	5.24808e-06	-0.316259	0.001998	0.000999322
	ENSG00000131401	NAPSB	transcribed_unprocessed_pseudogene	3278	1.12901	153.066	19_50845704_G_A	0	6.18047e-07	-0.785474	0.000999001	0.00101441
	ENSG00000274877	RP11-65I12.1	antisense	3248	1.07598	87.7073	2_113978940_C_G	-16233	1.2482e-06	-0.577809	0.000999001	0.00102756

### Sheet: Supplementary Table 5
	Supplementary table 5A: TB-eQTL interactions in DCs at 10% FDR
	GENE_NAME	GENE_ID	GENE_TYPE	sid	dist	qvalue	Interac_Pvalue	Interac_Beta	Interac_StdErr	perm_pval
	FAH	ENSG00000103876	protein_coding	15_80252139_AAAG_A	-192691	0.0298362	0.000951707	-0.755355	0.221209	0.001998
	RP3-340B19.2	ENSG00000219023	processed_pseudogene	6_36518344_T_C	994303	0.0127977	0.000204109	1.14613	0.296257	0.003996
	RP11-667K14.4	ENSG00000262533	antisense	17_2293420_A_G	-346701	0.0778201	0.00620571	1.38666	0.495019	0.00699301
	NSF	ENSG00000073969	protein_coding	17_44853924_G_A	19094	0.0542668	0.00262921	0.376372	0.121713	0.018981
	RP4-706A16.3	ENSG00000226084	processed_pseudogene	1_77255032_T_G	-339768	0.0542668	0.00346197	1.02436	0.341325	0.0969031
	Supplementary table 5B: TB-eQTL interactions in MPs at 10% FDR
	GENE_NAME	GENE_ID	GENE_TYPE	sid	dist	qvalue	Interac_Pvalue	Interac_Beta	Interac_StdErr	perm_pval
	KDM6B	ENSG00000132510	protein_coding	17_7304891_C_G	-438332	0.0305901	0.000318647	1.12567	0.299631	0.0979021

### Sheet: Supplementary Table 6
	Supplementary table 6: Significant cell type-dependent eQTL interactions
	GENE_NAME	GENE_ID	GENE_TYPE	sid	dist	qvalue	Interac_Pvalue	Interac_Beta	Interac_StdErr
	GSDMA	ENSG00000167914	protein_coding	17_38134889_T_C	870	1.12981e-16	5.69026e-19	-1.1786	0.119475
	CD1A	ENSG00000158477	protein_coding	1_158224282_A_G	0	5.72681e-13	5.76856e-15	2.17319	0.257114
	FAIM2	ENSG00000135472	protein_coding	12_50297670_T_C	0	2.18685e-11	3.30419e-13	-1.7992	0.230673
	TBC1D8	ENSG00000204634	protein_coding	2_101718303_G_A	0	3.03388e-07	6.11199e-09	-1.25631	0.206802
	TDRD3	ENSG00000083544	protein_coding	13_60968740_C_G	-1852	4.14674e-06	1.14465e-07	1.3637	0.247934
	ADAM12	ENSG00000148848	protein_coding	10_127738918_G_A	0	4.14674e-06	1.25383e-07	0.760736	0.138776
	UTS2	ENSG00000049247	protein_coding	1_7980364_CT_C	-66792	4.14674e-06	1.46194e-07	1.11341	0.204277
	KCNMA1	ENSG00000156113	protein_coding	10_79300762_C_CA	0	4.26256e-06	1.71746e-07	-0.954157	0.176124
	DHRS2	ENSG00000100867	protein_coding	14_24092124_G_A	-7201	4.91976e-06	2.23004e-07	1.49328	0.2784
	SLIT3	ENSG00000184347	protein_coding	5_168281146_G_A	0	9.95973e-06	5.05055e-07	0.613619	0.118159
	CTSH	ENSG00000103811	protein_coding	15_79230737_G_T	0	9.95973e-06	5.51779e-07	-0.730887	0.141249
	PKIB	ENSG00000135549	protein_coding	6_123010705_G_A	0	3.40279e-05	2.05656e-06	1.16711	0.238653
	ABCC4	ENSG00000125257	protein_coding	13_95888671_T_C	0	0.000338023	2.21317e-05	0.505439	0.116338
	FTL	ENSG00000087086	protein_coding	19_48513045_AT_A	-955513	0.00062851	4.43165e-05	0.336346	0.080556
	GSTM1	ENSG00000134184	protein_coding	1_110232983_A_G	0	0.000855658	6.46422e-05	-0.741152	0.181607
	VNN2	ENSG00000112303	protein_coding	6_133037861_G_T	27149	0.00111404	8.97727e-05	-0.997751	0.249578
	DFNA5	ENSG00000105928	protein_coding	7_24807112_G_GA	-9380	0.00184425	0.000157905	-0.590402	0.153299
	CXCL10	ENSG00000169245	protein_coding	4_77456049_T_TC	-511399	0.00192423	0.000174443	-1.79794	0.470043
	NHSL1	ENSG00000135540	protein_coding	6_139185549_C_A	-171841	0.00870139	0.00083266	0.610269	0.179862
	CTD-2516F10.2	ENSG00000251364	antisense	11_7489819_A_C	0	0.0433372	0.00436532	-0.628429	0.217964
	HIST1H2BJ	ENSG00000124635	protein_coding	6_26303319_T_C	790358	0.0462066	0.00488706	0.572194	0.201057
	DYSF	ENSG00000135636	protein_coding	2_71836892_T_C	0	0.0480792	0.00563384	0.572393	0.204536
	SSC4D	ENSG00000146700	protein_coding	7_76016222_C_A	2430	0.0480792	0.00580208	-0.58203	0.208717
	CH507-9B2.3	ENSG00000280071	protein_coding	21_45564060_A_G	0	0.0480792	0.00593034	-0.478539	0.17206
	HLA-L	ENSG00000243753	transcribed_unprocessed_pseudogene	6_31238522_C_T	977731	0.0609979	0.00798755	0.751716	0.280558
	NINL	ENSG00000101004	protein_coding	20_25660906_G_T	-94753	0.0812353	0.0110467	0.43936	0.171291
	FAM175B	ENSG00000165660	protein_coding	10_125722377_C_A	-767978	0.0892478	0.0125858	-0.294911	0.117126
	RBM11	ENSG00000185272	protein_coding	21_15626901_A_AAT	26208	0.0996481	0.0150279	-0.666115	0.271575
	PDGFB	ENSG00000100311	protein_coding	22_39680187_A_G	-39431	0.0996481	0.0154702	0.246891	0.101102
	RP4-794H19.1	ENSG00000232453	lincRNA	1_58464061_CTT_C	884478	0.0996481	0.0155581	0.401829	0.16469
